## Supplementary material for "The landscape of plasma proteomic links to human organ imaging": supp_table: Supplementary_Table_10.xlsx

### Sheet: Colocalization
Supplementary Table 10: The colocalization results for all protein-imaging trait pairs identified as significant in the Mendelian Randomization (MR) analysis after Bonferroni correction (P < 2.98e-8).
Protein	Imaging	PP.H0.abf	PP.H1.abf	PP.H2.abf	PP.H3.abf	PP.H4.abf	nsnps	Category
ANGPTL3	25011_IDP_T1_FIRST_left_thalamus_volume	0	0.858052	0	0.135354	0.00659481	6323	sMRI
PTH1R	25011_IDP_T1_FIRST_left_thalamus_volume	2.45415e-59	0.659522	1.20046e-59	0.322591	0.0178874	4449	sMRI
TGFBR3	25011_IDP_T1_FIRST_left_thalamus_volume	3.87083e-75	0.824225	7.5966e-76	0.161742	0.0140333	6068	sMRI
TIE1	25011_IDP_T1_FIRST_left_thalamus_volume	5.3639e-156	0.00708417	5.44959e-155	0.0710516	0.921864	5008	sMRI
GIPC2	25011_IDP_T1_FIRST_left_thalamus_volume	8.77427e-274	0.830131	1.69599e-274	0.160448	0.00942176	6620	sMRI
LEG1	25011_IDP_T1_FIRST_left_thalamus_volume	0	0.0504726	0	0.0431809	0.906346	4324	sMRI
PKD2	25011_IDP_T1_FIRST_left_thalamus_volume	1.85798e-30	6.41786e-08	1.50332e-23	0.518798	0.481202	6333	sMRI
PRKAR2A	25011_IDP_T1_FIRST_left_thalamus_volume	9.6632e-09	0.933421	6.16056e-10	0.0595011	0.00707793	3066	sMRI
RALB	25011_IDP_T1_FIRST_left_thalamus_volume	1.2597e-44	0.631277	3.65184e-45	0.182819	0.185904	5510	sMRI
TEF	25011_IDP_T1_FIRST_left_thalamus_volume	1.13282e-17	0.785162	2.4967e-18	0.173006	0.0418328	4370	sMRI
ANGPTL3	25020_IDP_T1_FIRST_right_hippocampus_volume	0	0.823058	0	0.160106	0.0168361	6323	sMRI
AOC3	25020_IDP_T1_FIRST_right_hippocampus_volume	0	0.483275	0	0.433324	0.083401	3880	sMRI
BTN3A2	25020_IDP_T1_FIRST_right_hippocampus_volume	0	0.789061	0	0.195398	0.0155408	6591	sMRI
LRP11	25020_IDP_T1_FIRST_right_hippocampus_volume	0	3.13309e-05	0	0.365803	0.634166	6924	sMRI
CHCHD6	25020_IDP_T1_FIRST_right_hippocampus_volume	6.69914e-205	0.753465	1.27168e-205	0.142925	0.10361	8047	sMRI
PRKAR2A	25020_IDP_T1_FIRST_right_hippocampus_volume	4.33537e-09	0.418777	2.90699e-09	0.280501	0.300722	3066	sMRI
ADAM15	25851_IDP_T1_FAST_ROIs_R_parahipp_gyrus_post	0	0.0217675	0	0.00520958	0.973023	3600	sMRI
CDH3	25851_IDP_T1_FAST_ROIs_R_parahipp_gyrus_post	7.66743e-24	0.863777	1.14815e-24	0.129338	0.00688456	4680	sMRI
GFAP	25851_IDP_T1_FAST_ROIs_R_parahipp_gyrus_post	6.54693e-27	0.682868	2.88665e-27	0.301072	0.0160606	4322	sMRI
GFRA1	25851_IDP_T1_FAST_ROIs_R_parahipp_gyrus_post	2.42375e-223	0.885317	2.83784e-224	0.103646	0.0110374	5213	sMRI
GLO1	25851_IDP_T1_FAST_ROIs_R_parahipp_gyrus_post	0	0.634144	0	0.33275	0.0331061	6568	sMRI
PILRA	25851_IDP_T1_FAST_ROIs_R_parahipp_gyrus_post	0	0.00293095	0	0.041164	0.955905	4268	sMRI
PILRB	25851_IDP_T1_FAST_ROIs_R_parahipp_gyrus_post	0	0.00293111	0	0.0411496	0.955919	4118	sMRI
PRKAR2A	25851_IDP_T1_FAST_ROIs_R_parahipp_gyrus_post	7.92412e-09	0.765433	2.34294e-09	0.226309	0.00825831	3066	sMRI
THSD1	25851_IDP_T1_FAST_ROIs_R_parahipp_gyrus_post	6.44189e-24	0.883782	7.717e-25	0.105861	0.0103569	5168	sMRI
CD164	25852_IDP_T1_FAST_ROIs_L_lingual_gyrus	4.21059e-97	0.817802	7.85499e-98	0.152534	0.0296638	5198	sMRI
ICAM3	25852_IDP_T1_FAST_ROIs_L_lingual_gyrus	0	0.773962	0	0.212315	0.0137231	6000	sMRI
PTH1R	25852_IDP_T1_FAST_ROIs_L_lingual_gyrus	2.6858e-59	0.721775	1.01375e-59	0.272427	0.00579788	4449	sMRI
RHOC	25852_IDP_T1_FAST_ROIs_L_lingual_gyrus	7.86521e-30	1.38328e-05	4.62573e-26	0.0804349	0.919551	5321	sMRI
CSF2	25852_IDP_T1_FAST_ROIs_L_lingual_gyrus	3.25802e-158	0.899471	3.25611e-159	0.0898838	0.0106457	3383	sMRI
ITIH4	25852_IDP_T1_FAST_ROIs_L_lingual_gyrus	4.04599e-217	0.7501	1.28813e-217	0.2388	0.0111001	4194	sMRI
MDH1	25852_IDP_T1_FAST_ROIs_L_lingual_gyrus	4.67543e-25	0.773039	1.15887e-25	0.191572	0.0353889	4751	sMRI
PDE5A	25852_IDP_T1_FAST_ROIs_L_lingual_gyrus	8.00025e-95	0.770238	2.07801e-95	0.200035	0.029727	7837	sMRI
S100A13	25852_IDP_T1_FAST_ROIs_L_lingual_gyrus	1.50061e-160	0.800679	2.45639e-161	0.130997	0.0683238	4789	sMRI
ANGPTL3	25853_IDP_T1_FAST_ROIs_R_lingual_gyrus	0	0.859804	0	0.134687	0.00550856	6323	sMRI
CD164	25853_IDP_T1_FAST_ROIs_R_lingual_gyrus	2.97703e-97	0.578214	7.00384e-98	0.135746	0.28604	5198	sMRI
CTSB	25853_IDP_T1_FAST_ROIs_R_lingual_gyrus	0	0.21105	0	0.764646	0.0243037	5989	sMRI
DPEP2	25853_IDP_T1_FAST_ROIs_R_lingual_gyrus	7.71592e-158	0.853829	8.65712e-159	0.0957476	0.0504234	3607	sMRI
RHOC	25853_IDP_T1_FAST_ROIs_R_lingual_gyrus	1.11084e-29	1.95367e-05	3.61805e-25	0.635956	0.364024	5321	sMRI
EIF4G3	25853_IDP_T1_FAST_ROIs_R_lingual_gyrus	1.45258e-18	0.482214	1.51116e-18	0.501648	0.016138	8211	sMRI
AARSD1	25854_IDP_T1_FAST_ROIs_L_temp_fusif_cortex_ant	1.129e-73	0.371303	2.75784e-74	0.0901608	0.538537	3886	sMRI
ADAM15	25854_IDP_T1_FAST_ROIs_L_temp_fusif_cortex_ant	0	0.7518	0	0.22203	0.0261695	3600	sMRI
ANGPTL3	25854_IDP_T1_FAST_ROIs_L_temp_fusif_cortex_ant	0	0.844348	0	0.150264	0.00538843	6323	sMRI
BTN3A2	25854_IDP_T1_FAST_ROIs_L_temp_fusif_cortex_ant	0	0.397322	0	0.150807	0.451871	6591	sMRI
CD164	25854_IDP_T1_FAST_ROIs_L_temp_fusif_cortex_ant	4.1343e-97	0.802985	8.73985e-98	0.169723	0.0272927	5198	sMRI
CNTN2	25854_IDP_T1_FAST_ROIs_L_temp_fusif_cortex_ant	0	0.835245	0	0.146988	0.0177667	5108	sMRI
GLO1	25854_IDP_T1_FAST_ROIs_L_temp_fusif_cortex_ant	0	0.805703	0	0.177379	0.0169183	6568	sMRI
ADAM15	25855_IDP_T1_FAST_ROIs_R_temp_fusif_cortex_ant	0	0.0747862	0	0.0301022	0.895112	3600	sMRI
BTN3A2	25855_IDP_T1_FAST_ROIs_R_temp_fusif_cortex_ant	0	0.866107	0	0.124481	0.00941168	6591	sMRI
CTSB	25855_IDP_T1_FAST_ROIs_R_temp_fusif_cortex_ant	0	0.794253	0	0.196567	0.00917925	5989	sMRI
PTH1R	25855_IDP_T1_FAST_ROIs_R_temp_fusif_cortex_ant	2.48706e-59	0.668367	2.8576e-60	0.0765395	0.255093	4449	sMRI
TFPI	25855_IDP_T1_FAST_ROIs_R_temp_fusif_cortex_ant	0	0.651078	0	0.113604	0.235318	5501	sMRI
CSF2	25855_IDP_T1_FAST_ROIs_R_temp_fusif_cortex_ant	3.27923e-158	0.905325	3.16065e-159	0.0872516	0.00742361	3383	sMRI
GIPC2	25855_IDP_T1_FAST_ROIs_R_temp_fusif_cortex_ant	7.30652e-274	0.691268	2.32228e-274	0.219621	0.0891106	6620	sMRI
UROS	25855_IDP_T1_FAST_ROIs_R_temp_fusif_cortex_ant	5.20922e-46	0.500605	1.29721e-46	0.124287	0.375108	6399	sMRI
BTN2A1	25856_IDP_T1_FAST_ROIs_L_temp_fusif_cortex_post	0	0.00209917	0	0.318143	0.679758	6457	sMRI
GFRA1	25856_IDP_T1_FAST_ROIs_L_temp_fusif_cortex_post	2.251e-223	0.822218	4.5525e-224	0.166277	0.0115054	5213	sMRI
AAMDC	25856_IDP_T1_FAST_ROIs_L_temp_fusif_cortex_post	0	0.866374	0	0.121864	0.0117622	5319	sMRI
COMMD1	25856_IDP_T1_FAST_ROIs_L_temp_fusif_cortex_post	7.60419e-98	0.716352	1.23923e-98	0.116574	0.167074	5285	sMRI
GIPC2	25856_IDP_T1_FAST_ROIs_L_temp_fusif_cortex_post	9.13109e-274	0.86389	1.29245e-274	0.122264	0.0138459	6620	sMRI
LDLRAP1	25856_IDP_T1_FAST_ROIs_L_temp_fusif_cortex_post	1.08359e-17	0.85089	1.36659e-18	0.107269	0.0418413	4519	sMRI
PDE5A	25856_IDP_T1_FAST_ROIs_L_temp_fusif_cortex_post	8.5483e-95	0.823003	1.57829e-95	0.151927	0.0250696	7837	sMRI
PRKAR2A	25856_IDP_T1_FAST_ROIs_L_temp_fusif_cortex_post	9.75379e-09	0.942171	5.3785e-10	0.051948	0.0058806	3066	sMRI
RBPMS2	25856_IDP_T1_FAST_ROIs_L_temp_fusif_cortex_post	1.69448e-13	0.78352	2.9812e-14	0.137771	0.0787091	4603	sMRI
UROS	25856_IDP_T1_FAST_ROIs_L_temp_fusif_cortex_post	7.81382e-46	0.750906	2.04554e-46	0.196523	0.0525707	6399	sMRI
BTN2A1	25857_IDP_T1_FAST_ROIs_R_temp_fusif_cortex_post	0	0.100391	0	0.241852	0.657757	6457	sMRI
CDH3	25857_IDP_T1_FAST_ROIs_R_temp_fusif_cortex_post	4.33592e-26	0.00488465	8.83103e-24	0.994863	0.000251872	4680	sMRI
GRN	25857_IDP_T1_FAST_ROIs_R_temp_fusif_cortex_post	1.64995e-242	0.0249246	7.34279e-243	0.0101272	0.964948	4823	sMRI
WWP2	25857_IDP_T1_FAST_ROIs_R_temp_fusif_cortex_post	1.24864e-132	0.124715	8.73216e-132	0.872175	0.00310949	4613	sMRI
COMMD1	25857_IDP_T1_FAST_ROIs_R_temp_fusif_cortex_post	7.46255e-98	0.703008	2.23831e-98	0.210773	0.0862187	5285	sMRI
LDLRAP1	25857_IDP_T1_FAST_ROIs_R_temp_fusif_cortex_post	1.05022e-17	0.824682	1.47054e-18	0.115414	0.0599041	4519	sMRI
PDE5A	25857_IDP_T1_FAST_ROIs_R_temp_fusif_cortex_post	6.42816e-95	0.618883	3.35445e-95	0.322898	0.0582195	7837	sMRI
RBPMS2	25857_IDP_T1_FAST_ROIs_R_temp_fusif_cortex_post	1.81054e-13	0.837189	2.00466e-14	0.0926245	0.070187	4603	sMRI
THSD1	25857_IDP_T1_FAST_ROIs_R_temp_fusif_cortex_post	6.2917e-24	0.863176	8.26243e-25	0.113331	0.0234924	5168	sMRI
ADAM15	25858_IDP_T1_FAST_ROIs_L_temp_occ_fusif_cortex	0	0.80271	0	0.190126	0.00716381	3600	sMRI
SH2B3	25858_IDP_T1_FAST_ROIs_L_temp_occ_fusif_cortex	1.43738e-23	0.00419387	2.24867e-22	0.0646788	0.931127	2792	sMRI
BTN1A1	25858_IDP_T1_FAST_ROIs_L_temp_occ_fusif_cortex	2.65034e-130	0.845124	4.56587e-131	0.145584	0.00929174	6418	sMRI
CSF2	25858_IDP_T1_FAST_ROIs_L_temp_occ_fusif_cortex	3.08114e-158	0.850636	3.63016e-159	0.100172	0.0491918	3383	sMRI
CD164	25859_IDP_T1_FAST_ROIs_R_temp_occ_fusif_cortex	4.20537e-97	0.81679	8.14502e-98	0.158172	0.0250384	5198	sMRI
MANF	25859_IDP_T1_FAST_ROIs_R_temp_occ_fusif_cortex	2.00311e-18	0.84031	3.31201e-19	0.138919	0.0207715	2860	sMRI
AAMDC	25859_IDP_T1_FAST_ROIs_R_temp_occ_fusif_cortex	0	0.769964	0	0.19413	0.0359068	5319	sMRI
PRKAR2A	25859_IDP_T1_FAST_ROIs_R_temp_occ_fusif_cortex	9.24602e-09	0.893123	9.99833e-10	0.096569	0.0103083	3066	sMRI
CD164	25860_IDP_T1_FAST_ROIs_L_occ_fusif_gyrus	4.08892e-97	0.79417	5.30523e-98	0.102938	0.102891	5198	sMRI
PLAU	25860_IDP_T1_FAST_ROIs_L_occ_fusif_gyrus	2.08402e-24	0.903108	2.06775e-25	0.0895982	0.00729419	2727	sMRI
REG4	25860_IDP_T1_FAST_ROIs_L_occ_fusif_gyrus	8.49529e-140	0.862025	1.00136e-140	0.101573	0.036402	3312	sMRI
TFPI	25860_IDP_T1_FAST_ROIs_L_occ_fusif_gyrus	0	0.361981	0	0.398228	0.239791	5501	sMRI
BTN1A1	25860_IDP_T1_FAST_ROIs_L_occ_fusif_gyrus	2.64377e-130	0.84303	4.38911e-131	0.13994	0.0170302	6418	sMRI
CSF2	25860_IDP_T1_FAST_ROIs_L_occ_fusif_gyrus	7.80747e-159	0.215548	2.82725e-158	0.78054	0.00391196	3383	sMRI
LRRC37A2	25860_IDP_T1_FAST_ROIs_L_occ_fusif_gyrus	0	0.00738212	0	0.276645	0.715973	3468	sMRI
PRKAR2A	25860_IDP_T1_FAST_ROIs_L_occ_fusif_gyrus	9.53569e-09	0.921104	7.28453e-10	0.0703567	0.00853928	3066	sMRI
THSD1	25860_IDP_T1_FAST_ROIs_L_occ_fusif_gyrus	5.97918e-24	0.820301	1.12813e-24	0.154746	0.024953	5168	sMRI
CD164	25021_IDP_T1_FIRST_left_amygdala_volume	4.43297e-97	0.860994	6.85366e-98	0.13311	0.00589678	5198	sMRI
ENTPD6	25021_IDP_T1_FIRST_left_amygdala_volume	0	0.789222	0	0.199091	0.0116868	5831	sMRI
GLO1	25021_IDP_T1_FIRST_left_amygdala_volume	0	0.82692	0	0.166332	0.00674765	6568	sMRI
TGFBR3	25021_IDP_T1_FIRST_left_amygdala_volume	3.82667e-75	0.81482	8.30192e-76	0.176766	0.00841363	6068	sMRI
FSTL1	25021_IDP_T1_FIRST_left_amygdala_volume	4.93869e-80	0.777841	1.17993e-80	0.185802	0.036357	6561	sMRI
PRKAR2A	25021_IDP_T1_FIRST_left_amygdala_volume	8.2469e-09	0.796613	2.00813e-09	0.193967	0.00942057	3066	sMRI
ADAM15	25861_IDP_T1_FAST_ROIs_R_occ_fusif_gyrus	0	0.092086	0	0.767988	0.139926	3600	sMRI
MANF	25861_IDP_T1_FAST_ROIs_R_occ_fusif_gyrus	1.96012e-18	0.822276	1.90235e-19	0.0797059	0.0980177	2860	sMRI
PLAU	25861_IDP_T1_FAST_ROIs_R_occ_fusif_gyrus	2.14875e-24	0.931159	1.24254e-25	0.0538303	0.0150106	2727	sMRI
FAM171B	25861_IDP_T1_FAST_ROIs_R_occ_fusif_gyrus	0	0.213122	0	0.176689	0.610188	5478	sMRI
LCAT	25861_IDP_T1_FAST_ROIs_R_occ_fusif_gyrus	2.95693e-57	0.90446	2.50724e-58	0.0766721	0.0188681	3551	sMRI
LDLRAP1	25861_IDP_T1_FAST_ROIs_R_occ_fusif_gyrus	1.06452e-17	0.835914	1.4002e-18	0.109896	0.0541899	4519	sMRI
PRKAR2A	25861_IDP_T1_FAST_ROIs_R_occ_fusif_gyrus	9.28654e-09	0.897037	7.85572e-10	0.0758555	0.0271077	3066	sMRI
RBPMS2	25861_IDP_T1_FAST_ROIs_R_occ_fusif_gyrus	1.83734e-13	0.84958	2.62122e-14	0.121175	0.0292451	4603	sMRI
TEF	25861_IDP_T1_FAST_ROIs_R_occ_fusif_gyrus	1.14145e-17	0.791144	2.59572e-18	0.179882	0.0289741	4370	sMRI
THSD1	25861_IDP_T1_FAST_ROIs_R_occ_fusif_gyrus	6.43552e-24	0.882907	7.5042e-25	0.102938	0.0141545	5168	sMRI
ANGPTL3	25862_IDP_T1_FAST_ROIs_L_front_operc_cortex	0	0.803435	0	0.18435	0.0122151	6323	sMRI
MANF	25862_IDP_T1_FAST_ROIs_L_front_operc_cortex	1.66389e-18	0.698007	1.69638e-19	0.0709326	0.231061	2860	sMRI
SELE	25862_IDP_T1_FAST_ROIs_L_front_operc_cortex	1.80286e-36	0.727992	6.41208e-37	0.258906	0.0131023	7180	sMRI
BTN1A1	25862_IDP_T1_FAST_ROIs_L_front_operc_cortex	2.63131e-130	0.839058	4.80299e-131	0.153147	0.00779526	6418	sMRI
GSN	25862_IDP_T1_FAST_ROIs_L_front_operc_cortex	1.41349e-47	0.809421	2.79628e-48	0.160096	0.0304826	4821	sMRI
CD164	25863_IDP_T1_FAST_ROIs_R_front_operc_cortex	4.43421e-97	0.861236	6.86858e-98	0.1334	0.00536423	5198	sMRI
CDH3	25863_IDP_T1_FAST_ROIs_R_front_operc_cortex	6.67308e-24	0.751759	1.50846e-24	0.169858	0.0783836	4680	sMRI
GFRA1	25863_IDP_T1_FAST_ROIs_R_front_operc_cortex	2.22353e-223	0.812183	4.74559e-224	0.173327	0.0144899	5213	sMRI
GSN	25863_IDP_T1_FAST_ROIs_R_front_operc_cortex	1.43223e-47	0.820154	2.24642e-48	0.128588	0.0512579	4821	sMRI
FGF5	25864_IDP_T1_FAST_ROIs_L_cent_operc_cortex	0	0.828721	0	0.166174	0.00510455	4640	sMRI
GUSB	25864_IDP_T1_FAST_ROIs_L_cent_operc_cortex	1.09733e-84	0.902615	1.11712e-85	0.0918839	0.00550116	5539	sMRI
MDH1	25864_IDP_T1_FAST_ROIs_L_cent_operc_cortex	4.22306e-25	0.698244	9.76601e-26	0.161331	0.140425	4751	sMRI
PRKAR2A	25864_IDP_T1_FAST_ROIs_L_cent_operc_cortex	9.3361e-09	0.901824	9.41479e-10	0.0909353	0.00724049	3066	sMRI
RBPMS2	25864_IDP_T1_FAST_ROIs_L_cent_operc_cortex	1.7713e-13	0.819041	2.45864e-14	0.113619	0.0673397	4603	sMRI
ADAM15	25865_IDP_T1_FAST_ROIs_R_cent_operc_cortex	0	0.816874	0	0.156315	0.0268111	3600	sMRI
ANGPTL3	25865_IDP_T1_FAST_ROIs_R_cent_operc_cortex	0	0.807963	0	0.178468	0.0135691	6323	sMRI
CLEC7A	25865_IDP_T1_FAST_ROIs_R_cent_operc_cortex	0	0.849217	0	0.140982	0.00980071	7152	sMRI
CTSB	25865_IDP_T1_FAST_ROIs_R_cent_operc_cortex	0	0.685313	0	0.0939375	0.22075	5989	sMRI
GLO1	25865_IDP_T1_FAST_ROIs_R_cent_operc_cortex	0	0.799925	0	0.188433	0.0116418	6568	sMRI
CSF2	25865_IDP_T1_FAST_ROIs_R_cent_operc_cortex	2.89746e-158	0.799929	5.5583e-159	0.153406	0.046665	3383	sMRI
SUGP1	25865_IDP_T1_FAST_ROIs_R_cent_operc_cortex	1.32859e-282	0.411309	1.04212e-282	0.322358	0.266333	5690	sMRI
TEF	25865_IDP_T1_FAST_ROIs_R_cent_operc_cortex	5.8587e-18	0.406069	7.43771e-18	0.515433	0.078498	4370	sMRI
UROS	25865_IDP_T1_FAST_ROIs_R_cent_operc_cortex	2.90965e-47	0.0279617	2.29823e-46	0.220107	0.751931	6399	sMRI
ANGPTL3	25866_IDP_T1_FAST_ROIs_L_parietal_operc_cortex	0	0.4704	0	0.52149	0.00811084	6323	sMRI
CDH3	25866_IDP_T1_FAST_ROIs_L_parietal_operc_cortex	7.43056e-24	0.837093	1.3834e-24	0.15584	0.00706738	4680	sMRI
ITIH3	25866_IDP_T1_FAST_ROIs_L_parietal_operc_cortex	0	0.520866	0	0.32183	0.157304	4132	sMRI
PLAU	25866_IDP_T1_FAST_ROIs_L_parietal_operc_cortex	1.88153e-24	0.815359	4.11937e-25	0.178506	0.00613486	2727	sMRI
TGFBR3	25866_IDP_T1_FAST_ROIs_L_parietal_operc_cortex	3.86356e-75	0.822677	7.95019e-76	0.169277	0.00804632	6068	sMRI
CSF2	25866_IDP_T1_FAST_ROIs_L_parietal_operc_cortex	3.10533e-158	0.857316	4.79638e-159	0.132408	0.0102763	3383	sMRI
ITIH4	25866_IDP_T1_FAST_ROIs_L_parietal_operc_cortex	3.03838e-217	0.563296	1.87631e-217	0.347766	0.0889376	4194	sMRI
ITIH5	25866_IDP_T1_FAST_ROIs_L_parietal_operc_cortex	8.42117e-45	5.25919e-06	1.60359e-42	1.48233e-06	0.999993	9218	sMRI
ANGPTL3	25867_IDP_T1_FAST_ROIs_R_parietal_operc_cortex	0	0.772633	0	0.209434	0.0179333	6323	sMRI
BTN3A2	25867_IDP_T1_FAST_ROIs_R_parietal_operc_cortex	0	0.648713	0	0.274741	0.0765466	6591	sMRI
CD164	25867_IDP_T1_FAST_ROIs_R_parietal_operc_cortex	4.2982e-97	0.834819	8.26651e-98	0.160552	0.00462925	5198	sMRI
CTSB	25867_IDP_T1_FAST_ROIs_R_parietal_operc_cortex	0	0.885305	0	0.107049	0.00764613	5989	sMRI
GFRA1	25867_IDP_T1_FAST_ROIs_R_parietal_operc_cortex	2.1624e-223	0.789856	4.58017e-224	0.167256	0.0428882	5213	sMRI
GLO1	25867_IDP_T1_FAST_ROIs_R_parietal_operc_cortex	0	0.834752	0	0.142429	0.022819	6568	sMRI
IL1R2	25867_IDP_T1_FAST_ROIs_R_parietal_operc_cortex	0	0.824429	0	0.170436	0.00513434	5863	sMRI
PTH1R	25867_IDP_T1_FAST_ROIs_R_parietal_operc_cortex	3.13623e-59	0.842824	5.57242e-60	0.149745	0.00743156	4449	sMRI
CSF2	25867_IDP_T1_FAST_ROIs_R_parietal_operc_cortex	3.0413e-158	0.839638	3.93002e-159	0.108448	0.0519141	3383	sMRI
EIF4G3	25867_IDP_T1_FAST_ROIs_R_parietal_operc_cortex	1.7633e-18	0.585366	8.50285e-19	0.282138	0.132496	8211	sMRI
PRKAR2A	25867_IDP_T1_FAST_ROIs_R_parietal_operc_cortex	9.05261e-09	0.874441	1.09755e-09	0.105998	0.0195608	3066	sMRI
TEF	25867_IDP_T1_FAST_ROIs_R_parietal_operc_cortex	6.88961e-18	0.477522	6.45932e-18	0.447624	0.0748545	4370	sMRI
THSD1	25867_IDP_T1_FAST_ROIs_R_parietal_operc_cortex	6.25898e-24	0.858687	8.63184e-25	0.1184	0.0229128	5168	sMRI
ANGPTL3	25868_IDP_T1_FAST_ROIs_L_planum_polare	0	0.804886	0	0.158982	0.0361323	6323	sMRI
BTN2A1	25868_IDP_T1_FAST_ROIs_L_planum_polare	0	0.751227	0	0.23467	0.014103	6457	sMRI
GDNF	25868_IDP_T1_FAST_ROIs_L_planum_polare	1.12894e-265	0.814577	1.77777e-266	0.128217	0.0572065	5165	sMRI
GFRA1	25868_IDP_T1_FAST_ROIs_L_planum_polare	2.21258e-223	0.808184	4.8919e-224	0.178672	0.013144	5213	sMRI
GLO1	25868_IDP_T1_FAST_ROIs_L_planum_polare	0	0.772678	0	0.222481	0.00484144	6568	sMRI
ITIH3	25868_IDP_T1_FAST_ROIs_L_planum_polare	0	0.154382	0	0.840612	0.00500633	4132	sMRI
PLAU	25868_IDP_T1_FAST_ROIs_L_planum_polare	2.09927e-24	0.909717	1.90911e-25	0.0827237	0.0075596	2727	sMRI
RELT	25868_IDP_T1_FAST_ROIs_L_planum_polare	0	0.745946	0	0.223593	0.0304609	4502	sMRI
BTN1A1	25868_IDP_T1_FAST_ROIs_L_planum_polare	2.35809e-130	0.751933	7.21416e-131	0.230023	0.0180439	6418	sMRI
LRRC37A2	25868_IDP_T1_FAST_ROIs_L_planum_polare	0	6.54302e-06	0	0.443496	0.556497	3468	sMRI
RBPMS2	25868_IDP_T1_FAST_ROIs_L_planum_polare	1.73919e-13	0.804196	3.90595e-14	0.180595	0.0152095	4603	sMRI
ADAM15	25869_IDP_T1_FAST_ROIs_R_planum_polare	0	0.506309	0	0.121573	0.372118	3600	sMRI
BTN2A1	25869_IDP_T1_FAST_ROIs_R_planum_polare	0	0.649153	0	0.332317	0.0185293	6457	sMRI
CTSB	25869_IDP_T1_FAST_ROIs_R_planum_polare	0	0.797297	0	0.169089	0.0336136	5989	sMRI
CTSF	25869_IDP_T1_FAST_ROIs_R_planum_polare	1.00538e-188	0.000493092	4.32089e-186	0.21113	0.788377	3345	sMRI
INHBC	25869_IDP_T1_FAST_ROIs_R_planum_polare	0	0.274078	0	0.087894	0.638028	4302	sMRI
MANF	25869_IDP_T1_FAST_ROIs_R_planum_polare	2.06034e-18	0.864317	2.52394e-19	0.10585	0.0298333	2860	sMRI
LRRC37A2	25869_IDP_T1_FAST_ROIs_R_planum_polare	0	1.48822e-06	0	0.425779	0.57422	3468	sMRI
PRKAR2A	25869_IDP_T1_FAST_ROIs_R_planum_polare	8.10201e-09	0.782617	1.96165e-09	0.189458	0.0279247	3066	sMRI
PROCR	25869_IDP_T1_FAST_ROIs_R_planum_polare	0	0.446199	0	0.343504	0.210297	3886	sMRI
RBPMS2	25869_IDP_T1_FAST_ROIs_R_planum_polare	1.894e-13	0.875779	2.29478e-14	0.106092	0.0181294	4603	sMRI
TEF	25869_IDP_T1_FAST_ROIs_R_planum_polare	1.148e-17	0.795686	2.09642e-18	0.145245	0.0590697	4370	sMRI
ADAM15	25870_IDP_T1_FAST_ROIs_L_heschl_gyrus	0	0.883654	0	0.11012	0.00622639	3600	sMRI
BTN3A2	25870_IDP_T1_FAST_ROIs_L_heschl_gyrus	0	0.825045	0	0.145748	0.0292075	6591	sMRI
CD164	25870_IDP_T1_FAST_ROIs_L_heschl_gyrus	4.49426e-97	0.872898	6.01617e-98	0.116839	0.0102633	5198	sMRI
GLO1	25870_IDP_T1_FAST_ROIs_L_heschl_gyrus	0	0.796764	0	0.134292	0.0689438	6568	sMRI
PLAU	25870_IDP_T1_FAST_ROIs_L_heschl_gyrus	1.9376e-24	0.839656	3.25326e-25	0.14096	0.0193837	2727	sMRI
SELE	25870_IDP_T1_FAST_ROIs_L_heschl_gyrus	1.13113e-36	0.456747	8.75722e-37	0.353426	0.189827	7180	sMRI
SPINT1	25870_IDP_T1_FAST_ROIs_L_heschl_gyrus	0	0.71724	0	0.101279	0.181482	4706	sMRI
APCS	25870_IDP_T1_FAST_ROIs_L_heschl_gyrus	4.14645e-133	0.299874	1.31532e-133	0.0945195	0.605606	5706	sMRI
FAM172A	25870_IDP_T1_FAST_ROIs_L_heschl_gyrus	2.09807e-75	0.000118349	1.77031e-71	0.998602	0.00127933	5028	sMRI
LRRC37A2	25870_IDP_T1_FAST_ROIs_L_heschl_gyrus	0	0.0114376	0	0.510825	0.477737	3468	sMRI
TEF	25870_IDP_T1_FAST_ROIs_L_heschl_gyrus	1.20189e-17	0.833037	1.82432e-18	0.126404	0.040559	4370	sMRI
THSD1	25870_IDP_T1_FAST_ROIs_L_heschl_gyrus	5.27148e-24	0.723209	1.92862e-24	0.264581	0.0122105	5168	sMRI
BTN2A1	25022_IDP_T1_FIRST_right_amygdala_volume	0	0.853444	0	0.119865	0.0266916	6457	sMRI
CD164	25022_IDP_T1_FIRST_right_amygdala_volume	4.29205e-97	0.833624	7.44523e-98	0.144583	0.0217924	5198	sMRI
BTN1A1	25022_IDP_T1_FIRST_right_amygdala_volume	2.73011e-130	0.870561	3.82154e-131	0.121851	0.00758811	6418	sMRI
CHCHD6	25022_IDP_T1_FIRST_right_amygdala_volume	5.78359e-205	0.650491	1.47384e-205	0.165581	0.183927	8047	sMRI
THSD1	25022_IDP_T1_FIRST_right_amygdala_volume	3.52628e-24	0.48378	3.7085e-24	0.508772	0.0074482	5168	sMRI
ANGPTL3	25871_IDP_T1_FAST_ROIs_R_heschl_gyrus	0	0.819914	0	0.164336	0.0157499	6323	sMRI
CD164	25871_IDP_T1_FAST_ROIs_R_heschl_gyrus	4.1692e-97	0.809765	9.15217e-98	0.177746	0.0124896	5198	sMRI
CDH3	25871_IDP_T1_FAST_ROIs_R_heschl_gyrus	7.25654e-24	0.817488	1.56017e-24	0.175755	0.00675677	4680	sMRI
GLO1	25871_IDP_T1_FAST_ROIs_R_heschl_gyrus	0	0.467627	0	0.102859	0.429514	6568	sMRI
SUGP1	25871_IDP_T1_FAST_ROIs_R_heschl_gyrus	2.6154e-283	0.0809683	3.00456e-283	0.0921894	0.826842	5690	sMRI
TEF	25871_IDP_T1_FAST_ROIs_R_heschl_gyrus	2.23784e-18	0.155105	7.64936e-18	0.529866	0.315029	4370	sMRI
UROS	25871_IDP_T1_FAST_ROIs_R_heschl_gyrus	4.33159e-46	0.416264	1.79174e-46	0.171774	0.411962	6399	sMRI
GFRA1	25872_IDP_T1_FAST_ROIs_L_planum_temporale	2.21278e-223	0.808257	5.07961e-224	0.185535	0.0062076	5213	sMRI
BTN1A1	25872_IDP_T1_FAST_ROIs_L_planum_temporale	2.61983e-130	0.835397	3.70013e-131	0.117941	0.046662	6418	sMRI
CSF2	25872_IDP_T1_FAST_ROIs_L_planum_temporale	3.19258e-158	0.881404	3.85436e-159	0.106398	0.0121977	3383	sMRI
ITIH5	25872_IDP_T1_FAST_ROIs_L_planum_temporale	4.0783e-54	2.54698e-15	1.60123e-42	5.14433e-15	1	9218	sMRI
TEF	25872_IDP_T1_FAST_ROIs_L_planum_temporale	1.07192e-17	0.742954	2.51993e-18	0.174575	0.0824705	4370	sMRI
THSD1	25872_IDP_T1_FAST_ROIs_L_planum_temporale	5.96247e-24	0.818008	1.20351e-24	0.165097	0.0168952	5168	sMRI
BTN3A2	25873_IDP_T1_FAST_ROIs_R_planum_temporale	0	0.681926	0	0.208397	0.109677	6591	sMRI
CD164	25873_IDP_T1_FAST_ROIs_R_planum_temporale	4.52808e-97	0.879467	5.80554e-98	0.11275	0.00778242	5198	sMRI
GLO1	25873_IDP_T1_FAST_ROIs_R_planum_temporale	0	0.810234	0	0.184466	0.00529994	6568	sMRI
CETN3	25873_IDP_T1_FAST_ROIs_R_planum_temporale	1.04919e-109	0.413369	1.07632e-109	0.423894	0.162737	4235	sMRI
CSF2	25873_IDP_T1_FAST_ROIs_R_planum_temporale	3.24731e-158	0.896514	3.50561e-159	0.0967757	0.00670986	3383	sMRI
EIF4G3	25873_IDP_T1_FAST_ROIs_R_planum_temporale	6.60325e-19	0.219209	1.88055e-18	0.624131	0.15666	8211	sMRI
PCSK7	25873_IDP_T1_FAST_ROIs_R_planum_temporale	0	0.415628	0	0.452222	0.13215	7110	sMRI
THSD1	25873_IDP_T1_FAST_ROIs_R_planum_temporale	5.31305e-24	0.728912	1.88493e-24	0.258586	0.0125018	5168	sMRI
CA4	25874_IDP_T1_FAST_ROIs_L_supracalc_cortex	0	0.91981	0	0.0619553	0.0182351	2223	sMRI
CD164	25874_IDP_T1_FAST_ROIs_L_supracalc_cortex	3.0571e-97	0.593766	7.23973e-98	0.140348	0.265886	5198	sMRI
WWP2	25874_IDP_T1_FAST_ROIs_L_supracalc_cortex	7.1596e-132	0.715108	1.63674e-132	0.163358	0.121534	4613	sMRI
BTN1A1	25874_IDP_T1_FAST_ROIs_L_supracalc_cortex	2.32085e-130	0.740057	5.61739e-131	0.179043	0.0808993	6418	sMRI
LRRC37A2	25874_IDP_T1_FAST_ROIs_L_supracalc_cortex	0	0.384275	0	0.561108	0.0546175	3468	sMRI
RNF43	25874_IDP_T1_FAST_ROIs_L_supracalc_cortex	5.83732e-39	0.87105	7.31753e-40	0.109173	0.0197764	4864	sMRI
ADAM15	25875_IDP_T1_FAST_ROIs_R_supracalc_cortex	0	0.679416	0	0.315588	0.00499647	3600	sMRI
CD164	25875_IDP_T1_FAST_ROIs_R_supracalc_cortex	4.37286e-97	0.849319	7.06769e-98	0.137259	0.013422	5198	sMRI
CDH3	25875_IDP_T1_FAST_ROIs_R_supracalc_cortex	3.88285e-24	0.437425	4.80496e-24	0.541284	0.021292	4680	sMRI
CGREF1	25875_IDP_T1_FAST_ROIs_R_supracalc_cortex	0	0.668753	0	0.116672	0.214575	3778	sMRI
GUSB	25875_IDP_T1_FAST_ROIs_R_supracalc_cortex	1.09755e-84	0.902791	1.0343e-85	0.0850647	0.0121441	5539	sMRI
PTH1R	25875_IDP_T1_FAST_ROIs_R_supracalc_cortex	3.25193e-59	0.873917	4.38137e-60	0.117736	0.00834766	4449	sMRI
BTN1A1	25875_IDP_T1_FAST_ROIs_R_supracalc_cortex	2.50588e-130	0.79906	5.70387e-131	0.181863	0.0190769	6418	sMRI
EHBP1	25875_IDP_T1_FAST_ROIs_R_supracalc_cortex	2.14977e-135	0.83151	3.81356e-136	0.147483	0.021007	5631	sMRI
GIPC2	25875_IDP_T1_FAST_ROIs_R_supracalc_cortex	7.97235e-274	0.754262	2.39984e-274	0.22703	0.0187084	6620	sMRI
RNF43	25875_IDP_T1_FAST_ROIs_R_supracalc_cortex	5.64337e-39	0.842109	9.6616e-40	0.144158	0.0137333	4864	sMRI
TEF	25875_IDP_T1_FAST_ROIs_R_supracalc_cortex	1.15277e-17	0.798992	2.80016e-18	0.194073	0.00693501	4370	sMRI
ANGPTL3	25876_IDP_T1_FAST_ROIs_L_occ_pole	0	0.839261	0	0.142342	0.0183971	6323	sMRI
CD164	25876_IDP_T1_FAST_ROIs_L_occ_pole	4.55296e-97	0.884299	5.49069e-98	0.106634	0.00906684	5198	sMRI
CDH3	25876_IDP_T1_FAST_ROIs_L_occ_pole	7.59469e-24	0.855583	1.19931e-24	0.135099	0.00931796	4680	sMRI
GLO1	25876_IDP_T1_FAST_ROIs_L_occ_pole	0	0.763498	0	0.212523	0.0239789	6568	sMRI
TGFBR3	25876_IDP_T1_FAST_ROIs_L_occ_pole	2.71738e-75	0.578617	1.88717e-75	0.40182	0.0195633	6068	sMRI
WWP2	25876_IDP_T1_FAST_ROIs_L_occ_pole	6.62944e-132	0.662156	2.90762e-132	0.290369	0.0474753	4613	sMRI
BTN1A1	25876_IDP_T1_FAST_ROIs_L_occ_pole	2.73398e-130	0.871795	3.78645e-131	0.120733	0.00747202	6418	sMRI
FBN2	25876_IDP_T1_FAST_ROIs_L_occ_pole	0	0.129922	0	0.200447	0.669631	7687	sMRI
SDCCAG8	25876_IDP_T1_FAST_ROIs_L_occ_pole	5.39868e-182	0.682923	1.33571e-182	0.168816	0.148261	6249	sMRI
THSD1	25876_IDP_T1_FAST_ROIs_L_occ_pole	5.97e-24	0.819042	1.21844e-24	0.167148	0.0138104	5168	sMRI
ADAM15	25877_IDP_T1_FAST_ROIs_R_occ_pole	0	0.0083032	0	0.0152848	0.976412	3600	sMRI
ANGPTL3	25877_IDP_T1_FAST_ROIs_R_occ_pole	0	0.748764	0	0.160589	0.090647	6323	sMRI
CA4	25877_IDP_T1_FAST_ROIs_R_occ_pole	0	0.907836	0	0.0599376	0.032226	2223	sMRI
CD164	25877_IDP_T1_FAST_ROIs_R_occ_pole	4.33548e-97	0.842059	6.7938e-98	0.131927	0.0260141	5198	sMRI
CDH3	25877_IDP_T1_FAST_ROIs_R_occ_pole	8.06191e-24	0.908218	6.66235e-25	0.0750383	0.0167434	4680	sMRI
RSPO3	25877_IDP_T1_FAST_ROIs_R_occ_pole	1.31521e-145	7.12609e-14	1.84563e-132	1	5.82538e-15	3964	sMRI
APCS	25877_IDP_T1_FAST_ROIs_R_occ_pole	9.02488e-133	0.652686	2.55387e-133	0.184535	0.162779	5706	sMRI
PRKAR2A	25877_IDP_T1_FAST_ROIs_R_occ_pole	9.43011e-09	0.910905	7.11671e-10	0.0687237	0.0203711	3066	sMRI
S100A13	25877_IDP_T1_FAST_ROIs_R_occ_pole	1.65484e-160	0.882972	1.76975e-161	0.0944061	0.0226219	4789	sMRI
THSD1	25877_IDP_T1_FAST_ROIs_R_occ_pole	5.82596e-24	0.799279	9.98788e-25	0.136963	0.0637577	5168	sMRI
ANGPTL3	25878_IDP_T1_FAST_ROIs_L_thalamus	0	0.757065	0	0.180425	0.0625104	6323	sMRI
BTN3A2	25878_IDP_T1_FAST_ROIs_L_thalamus	0	0.0696828	0	0.863538	0.0667795	6591	sMRI
CTSB	25878_IDP_T1_FAST_ROIs_L_thalamus	0	0.588588	0	0.283778	0.127634	5989	sMRI
FGF5	25878_IDP_T1_FAST_ROIs_L_thalamus	0	0.173336	0	0.823849	0.00281475	4640	sMRI
GFRA1	25878_IDP_T1_FAST_ROIs_L_thalamus	2.3871e-223	0.871931	3.13378e-224	0.114453	0.013616	5213	sMRI
HSPB1	25878_IDP_T1_FAST_ROIs_L_thalamus	0	0.599888	0	0.386325	0.0137874	5473	sMRI
NPY	25878_IDP_T1_FAST_ROIs_L_thalamus	1.10822e-115	0.773952	2.0733e-116	0.144713	0.0813354	7182	sMRI
PLAU	25878_IDP_T1_FAST_ROIs_L_thalamus	2.00728e-24	0.869852	2.44994e-25	0.106144	0.0240044	2727	sMRI
EIF2AK3	25878_IDP_T1_FAST_ROIs_L_thalamus	1.97973e-54	0.00021959	3.48318e-51	0.385737	0.614043	2671	sMRI
NAGA	25878_IDP_T1_FAST_ROIs_L_thalamus	5.47033e-77	0.385731	6.70687e-77	0.472782	0.141487	5198	sMRI
OPLAH	25878_IDP_T1_FAST_ROIs_L_thalamus	3.39866e-150	0.000623396	7.95633e-148	0.145084	0.854293	4319	sMRI
PRKAR2A	25878_IDP_T1_FAST_ROIs_L_thalamus	8.7989e-09	0.849933	1.33289e-09	0.128729	0.0213376	3066	sMRI
RECK	25878_IDP_T1_FAST_ROIs_L_thalamus	2.95592e-202	0.748349	5.35425e-203	0.135437	0.116214	5234	sMRI
SDCCAG8	25878_IDP_T1_FAST_ROIs_L_thalamus	6.53453e-182	0.826607	1.0513e-182	0.132947	0.0404459	6249	sMRI
ANGPTL3	25879_IDP_T1_FAST_ROIs_R_thalamus	0	0.683367	0	0.185778	0.130854	6323	sMRI
CA14	25879_IDP_T1_FAST_ROIs_R_thalamus	3.00343e-141	0.69936	1.22078e-141	0.284246	0.0163946	4561	sMRI
CD164	25879_IDP_T1_FAST_ROIs_R_thalamus	4.4405e-97	0.862458	6.60093e-98	0.128197	0.0093447	5198	sMRI
CTSB	25879_IDP_T1_FAST_ROIs_R_thalamus	0	0.644148	0	0.240528	0.115325	5989	sMRI
ENTPD6	25879_IDP_T1_FAST_ROIs_R_thalamus	0	0.863749	0	0.101183	0.0350675	5831	sMRI
TFRC	25879_IDP_T1_FAST_ROIs_R_thalamus	0	0.0129724	0	0.344072	0.642955	7318	sMRI
EIF2AK3	25879_IDP_T1_FAST_ROIs_R_thalamus	3.06088e-56	3.3951e-06	1.15226e-51	0.126934	0.873062	2671	sMRI
ITIH4	25879_IDP_T1_FAST_ROIs_R_thalamus	4.18411e-217	0.775706	1.1026e-217	0.204395	0.0198982	4194	sMRI
NAGA	25879_IDP_T1_FAST_ROIs_R_thalamus	4.1099e-77	0.289803	4.19455e-77	0.295357	0.41484	5198	sMRI
ANGPTL3	25880_IDP_T1_FAST_ROIs_L_caudate	0	0.709945	0	0.133042	0.157013	6323	sMRI
BTN2A1	25880_IDP_T1_FAST_ROIs_L_caudate	0	0.100285	0	0.835441	0.0642738	6457	sMRI
CDH3	25880_IDP_T1_FAST_ROIs_L_caudate	7.15708e-24	0.806284	1.52102e-24	0.171329	0.0223868	4680	sMRI
GFRA1	25880_IDP_T1_FAST_ROIs_L_caudate	2.24853e-223	0.821315	4.4535e-224	0.162656	0.0160294	5213	sMRI
PILRB	25880_IDP_T1_FAST_ROIs_L_caudate	0	0.20264	0	0.665892	0.131468	4118	sMRI
SPINT1	25880_IDP_T1_FAST_ROIs_L_caudate	0	0.250917	0	0.037265	0.711818	4706	sMRI
TCN2	25880_IDP_T1_FAST_ROIs_L_caudate	0	0.208664	0	0.729312	0.0620239	5720	sMRI
BTN1A1	25880_IDP_T1_FAST_ROIs_L_caudate	3.33475e-131	0.106336	2.77812e-130	0.885864	0.00780001	6418	sMRI
MMUT	25880_IDP_T1_FAST_ROIs_L_caudate	1.07484e-40	0.720146	2.57814e-41	0.172629	0.107225	6257	sMRI
AARSD1	25023_IDP_T1_FIRST_left_accumbens_volume	2.43886e-73	0.802089	4.96878e-74	0.163378	0.0345336	3886	sMRI
ADAM15	25023_IDP_T1_FIRST_left_accumbens_volume	0	0.639721	0	0.27968	0.0805987	3600	sMRI
CA4	25023_IDP_T1_FIRST_left_accumbens_volume	0	0.832982	0	0.13858	0.0284386	2223	sMRI
DPEP2	25023_IDP_T1_FIRST_left_accumbens_volume	8.09151e-158	0.895391	6.54434e-159	0.0723862	0.0322226	3607	sMRI
GFRA1	25023_IDP_T1_FIRST_left_accumbens_volume	2.1466e-223	0.784084	4.05777e-224	0.148149	0.067767	5213	sMRI
ASPN	25023_IDP_T1_FIRST_left_accumbens_volume	4.35836e-250	0.538678	1.49403e-250	0.184381	0.276941	6371	sMRI
LRRC37A2	25023_IDP_T1_FIRST_left_accumbens_volume	0	8.22969e-06	0	0.242266	0.757726	3468	sMRI
NAGA	25023_IDP_T1_FIRST_left_accumbens_volume	1.1159e-76	0.786861	2.81097e-77	0.198196	0.0149429	5198	sMRI
SHISA5	25023_IDP_T1_FIRST_left_accumbens_volume	1.96082e-52	0.902142	1.7952e-53	0.082579	0.0152786	2858	sMRI
TEF	25023_IDP_T1_FIRST_left_accumbens_volume	3.04958e-18	0.211368	1.13378e-17	0.785826	0.0028059	4370	sMRI
ANGPTL3	25881_IDP_T1_FAST_ROIs_R_caudate	0	0.599356	0	0.146701	0.253943	6323	sMRI
CDH3	25881_IDP_T1_FAST_ROIs_R_caudate	7.15009e-24	0.805496	1.61109e-24	0.181485	0.0130192	4680	sMRI
GFRA1	25881_IDP_T1_FAST_ROIs_R_caudate	2.28486e-223	0.834584	4.22033e-224	0.154144	0.0112719	5213	sMRI
PIK3IP1	25881_IDP_T1_FAST_ROIs_R_caudate	0	0.0368678	0	0.960599	0.00253354	6565	sMRI
PILRB	25881_IDP_T1_FAST_ROIs_R_caudate	0	0.0196426	0	0.118957	0.861401	4118	sMRI
SPINT1	25881_IDP_T1_FAST_ROIs_R_caudate	0	0.277628	0	0.58314	0.139232	4706	sMRI
TCN2	25881_IDP_T1_FAST_ROIs_R_caudate	0	0.251446	0	0.721449	0.0271057	5720	sMRI
TFPI	25881_IDP_T1_FAST_ROIs_R_caudate	0	0.1767	0	0.539135	0.284165	5501	sMRI
GIPC2	25881_IDP_T1_FAST_ROIs_R_caudate	5.1096e-274	0.483418	4.53161e-274	0.428646	0.0879357	6620	sMRI
LRRC37A2	25881_IDP_T1_FAST_ROIs_R_caudate	0	0.000157826	0	0.101259	0.898583	3468	sMRI
MMUT	25881_IDP_T1_FAST_ROIs_R_caudate	1.03429e-40	0.692982	2.25516e-41	0.150941	0.156077	6257	sMRI
TEF	25881_IDP_T1_FAST_ROIs_R_caudate	1.1527e-17	0.798939	2.76721e-18	0.191787	0.00927367	4370	sMRI
THSD1	25881_IDP_T1_FAST_ROIs_R_caudate	6.10291e-24	0.837275	9.01883e-25	0.123693	0.0390318	5168	sMRI
ANGPTL3	25882_IDP_T1_FAST_ROIs_L_putamen	0	0.824055	0	0.171142	0.00480268	6323	sMRI
GLO1	25882_IDP_T1_FAST_ROIs_L_putamen	0	0.74	0	0.187674	0.0723255	6568	sMRI
SLC39A14	25882_IDP_T1_FAST_ROIs_L_putamen	5.84181e-45	1.49202e-09	2.50268e-36	0.638833	0.361167	6464	sMRI
EHBP1	25882_IDP_T1_FAST_ROIs_L_putamen	1.95076e-135	0.754531	5.88825e-136	0.227733	0.0177355	5631	sMRI
MRC1	25882_IDP_T1_FAST_ROIs_L_putamen	1.95847e-286	8.70404e-20	2.25007e-267	1	1.14917e-17	8562	sMRI
TEF	25882_IDP_T1_FAST_ROIs_L_putamen	1.1692e-17	0.810381	2.11034e-18	0.146225	0.0433941	4370	sMRI
ANGPTL3	25883_IDP_T1_FAST_ROIs_R_putamen	0	0.862967	0	0.1322	0.00483335	6323	sMRI
GLO1	25883_IDP_T1_FAST_ROIs_R_putamen	0	0.736084	0	0.224775	0.039141	6568	sMRI
GUSB	25883_IDP_T1_FAST_ROIs_R_putamen	1.08402e-84	0.891661	1.19991e-85	0.0986896	0.00964903	5539	sMRI
SLC39A14	25883_IDP_T1_FAST_ROIs_R_putamen	2.65496e-46	6.78086e-11	1.92863e-37	0.0483062	0.951694	6464	sMRI
TNFRSF11A	25883_IDP_T1_FAST_ROIs_R_putamen	0	0.649156	0	0.344526	0.00631871	6433	sMRI
TEF	25883_IDP_T1_FAST_ROIs_R_putamen	9.12382e-18	0.632376	3.30347e-18	0.228827	0.138797	4370	sMRI
THSD1	25883_IDP_T1_FAST_ROIs_R_putamen	5.33586e-24	0.732042	1.88897e-24	0.259144	0.00881396	5168	sMRI
ADAM15	25884_IDP_T1_FAST_ROIs_L_pallidum	0	0.896989	0	0.0965162	0.00649493	3600	sMRI
CA14	25884_IDP_T1_FAST_ROIs_L_pallidum	1.27025e-141	0.295782	1.30542e-141	0.303571	0.400647	4561	sMRI
EPHA1	25884_IDP_T1_FAST_ROIs_L_pallidum	1.86891e-193	0.494835	3.86396e-194	0.101903	0.403262	3872	sMRI
GFRA1	25884_IDP_T1_FAST_ROIs_L_pallidum	7.91994e-224	0.28929	1.93578e-223	0.707075	0.00363479	5213	sMRI
GUSB	25884_IDP_T1_FAST_ROIs_L_pallidum	1.10793e-84	0.911332	8.89748e-86	0.0731711	0.0154973	5539	sMRI
TGFBR3	25884_IDP_T1_FAST_ROIs_L_pallidum	2.95544e-75	0.629308	1.67958e-75	0.357624	0.0130679	6068	sMRI
BTN1A1	25884_IDP_T1_FAST_ROIs_L_pallidum	2.72549e-130	0.869087	3.8656e-131	0.123256	0.00765677	6418	sMRI
CETN3	25884_IDP_T1_FAST_ROIs_L_pallidum	1.38706e-110	0.0546487	2.2924e-109	0.903136	0.0422153	4235	sMRI
CSF2	25884_IDP_T1_FAST_ROIs_L_pallidum	3.27158e-158	0.903215	3.03494e-159	0.0837753	0.0130093	3383	sMRI
IL31RA	25884_IDP_T1_FAST_ROIs_L_pallidum	0	0.688948	0	0.162847	0.148205	6729	sMRI
MDH1	25884_IDP_T1_FAST_ROIs_L_pallidum	5.11167e-25	0.845167	7.83982e-26	0.129599	0.0252347	4751	sMRI
NAGA	25884_IDP_T1_FAST_ROIs_L_pallidum	6.88067e-77	0.485179	2.1314e-77	0.149927	0.364894	5198	sMRI
PRKAR2A	25884_IDP_T1_FAST_ROIs_L_pallidum	9.20551e-09	0.88921	7.2867e-10	0.0703457	0.0404439	3066	sMRI
RBPMS2	25884_IDP_T1_FAST_ROIs_L_pallidum	1.77228e-13	0.819494	3.61733e-14	0.167251	0.0132547	4603	sMRI
THSD1	25884_IDP_T1_FAST_ROIs_L_pallidum	5.71478e-24	0.784027	1.46151e-24	0.200493	0.01548	5168	sMRI
RSPO3	25885_IDP_T1_FAST_ROIs_R_pallidum	1.65912e-132	0.898946	1.64057e-133	0.0888771	0.0121768	3964	sMRI
CETN3	25885_IDP_T1_FAST_ROIs_R_pallidum	1.54641e-109	0.609267	4.57931e-110	0.180209	0.210524	4235	sMRI
CSF2	25885_IDP_T1_FAST_ROIs_R_pallidum	3.33186e-158	0.919856	2.24682e-159	0.0620117	0.0181323	3383	sMRI
MDH1	25885_IDP_T1_FAST_ROIs_R_pallidum	4.93608e-25	0.816134	8.55696e-26	0.141439	0.0424275	4751	sMRI
PRKAR2A	25885_IDP_T1_FAST_ROIs_R_pallidum	9.59261e-09	0.926602	6.83163e-10	0.065983	0.00741533	3066	sMRI
AARSD1	25886_IDP_T1_FAST_ROIs_L_hippocampus	6.37936e-74	0.209803	2.36971e-73	0.779333	0.0108634	3886	sMRI
ANGPTL3	25886_IDP_T1_FAST_ROIs_L_hippocampus	0	0.802802	0	0.180067	0.0171309	6323	sMRI
CD164	25886_IDP_T1_FAST_ROIs_L_hippocampus	2.00746e-97	0.389899	3.09146e-97	0.60043	0.00967152	5198	sMRI
CDH3	25886_IDP_T1_FAST_ROIs_L_hippocampus	6.90806e-25	0.077823	8.00737e-24	0.902053	0.0201235	4680	sMRI
GFRA1	25886_IDP_T1_FAST_ROIs_L_hippocampus	2.3196e-223	0.847274	3.10374e-224	0.11333	0.0393958	5213	sMRI
IL34	25886_IDP_T1_FAST_ROIs_L_hippocampus	0	0.000869332	0	0.998983	0.000147299	4031	sMRI
LRP11	25886_IDP_T1_FAST_ROIs_L_hippocampus	0	0.000208637	0	0.211733	0.788058	6924	sMRI
PAM	25886_IDP_T1_FAST_ROIs_L_hippocampus	0	0.47496	0	0.427451	0.0975887	7655	sMRI
BTN1A1	25886_IDP_T1_FAST_ROIs_L_hippocampus	2.25487e-130	0.719019	6.69201e-131	0.213323	0.0676578	6418	sMRI
GIPC2	25886_IDP_T1_FAST_ROIs_L_hippocampus	7.02775e-274	0.664893	2.95495e-274	0.279511	0.0555957	6620	sMRI
PRKAR2A	25886_IDP_T1_FAST_ROIs_L_hippocampus	8.20637e-09	0.792698	1.19706e-09	0.115538	0.0917641	3066	sMRI
SHISA5	25886_IDP_T1_FAST_ROIs_L_hippocampus	1.85271e-52	0.852401	2.70583e-53	0.124468	0.0231316	2858	sMRI
AARSD1	25887_IDP_T1_FAST_ROIs_R_hippocampus	1.0761e-73	0.353905	1.88507e-73	0.619931	0.0261641	3886	sMRI
ANGPTL3	25887_IDP_T1_FAST_ROIs_R_hippocampus	0	0.859419	0	0.111684	0.0288972	6323	sMRI
BTN3A2	25887_IDP_T1_FAST_ROIs_R_hippocampus	0	0.799886	0	0.178679	0.0214351	6591	sMRI
CDH3	25887_IDP_T1_FAST_ROIs_R_hippocampus	5.37366e-24	0.605372	3.43535e-24	0.387003	0.00762462	4680	sMRI
ICAM1	25887_IDP_T1_FAST_ROIs_R_hippocampus	0	0.758799	0	0.229542	0.0116593	6008	sMRI
LRP11	25887_IDP_T1_FAST_ROIs_R_hippocampus	0	2.88256e-07	0	0.330073	0.669927	6924	sMRI
PAM	25887_IDP_T1_FAST_ROIs_R_hippocampus	0	0.0896824	0	0.898018	0.0122995	7655	sMRI
GIPC2	25887_IDP_T1_FAST_ROIs_R_hippocampus	7.31896e-274	0.692445	2.27736e-274	0.215368	0.0921876	6620	sMRI
PRKAR2A	25887_IDP_T1_FAST_ROIs_R_hippocampus	7.5893e-09	0.733091	1.55727e-09	0.150309	0.1166	3066	sMRI
PROCR	25887_IDP_T1_FAST_ROIs_R_hippocampus	0	0.595089	0	0.125836	0.279075	3886	sMRI
RBPMS2	25887_IDP_T1_FAST_ROIs_R_hippocampus	1.75728e-13	0.812559	3.73766e-14	0.172813	0.0146278	4603	sMRI
RECK	25887_IDP_T1_FAST_ROIs_R_hippocampus	2.99948e-202	0.759379	5.43709e-203	0.137548	0.103073	5234	sMRI
GUSB	25888_IDP_T1_FAST_ROIs_L_amygdala	9.13403e-85	0.751323	2.91106e-85	0.239441	0.00923589	5539	sMRI
BTN1A1	25888_IDP_T1_FAST_ROIs_L_amygdala	1.62938e-130	0.519566	1.13262e-130	0.361044	0.11939	6418	sMRI
CSF2	25888_IDP_T1_FAST_ROIs_L_amygdala	2.45225e-158	0.677014	2.59439e-159	0.0713741	0.251612	3383	sMRI
IGDCC4	25888_IDP_T1_FAST_ROIs_L_amygdala	0	0.342836	0	0.0547847	0.602379	4904	sMRI
ANGPTL3	25889_IDP_T1_FAST_ROIs_R_amygdala	0	0.786258	0	0.208579	0.00516255	6323	sMRI
CTSB	25889_IDP_T1_FAST_ROIs_R_amygdala	0	0.770494	0	0.221925	0.0075814	5989	sMRI
GFRA1	25889_IDP_T1_FAST_ROIs_R_amygdala	2.38787e-223	0.87221	3.31857e-224	0.12121	0.00657952	5213	sMRI
BTN1A1	25889_IDP_T1_FAST_ROIs_R_amygdala	2.49793e-130	0.796523	4.47694e-131	0.142697	0.0607795	6418	sMRI
CSF2	25889_IDP_T1_FAST_ROIs_R_amygdala	3.29096e-158	0.908564	2.75118e-159	0.0759388	0.0154975	3383	sMRI
GCHFR	25889_IDP_T1_FAST_ROIs_R_amygdala	1.20646e-46	0.716421	2.01188e-47	0.119305	0.164274	4652	sMRI
GIPC2	25889_IDP_T1_FAST_ROIs_R_amygdala	7.51052e-274	0.710568	2.9551e-274	0.279571	0.0098607	6620	sMRI
LDLRAP1	25889_IDP_T1_FAST_ROIs_R_amygdala	9.62196e-18	0.755563	1.23909e-18	0.0971525	0.147284	4519	sMRI
ANGPTL3	25890_IDP_T1_FAST_ROIs_L_ventral_striatum	0	0.657497	0	0.338871	0.00363228	6323	sMRI
CDH3	25890_IDP_T1_FAST_ROIs_L_ventral_striatum	2.95107e-24	0.332454	5.89956e-24	0.664615	0.00293129	4680	sMRI
GUSB	25890_IDP_T1_FAST_ROIs_L_ventral_striatum	1.07466e-84	0.883966	1.13504e-85	0.0933409	0.0226927	5539	sMRI
SEMA3F	25890_IDP_T1_FAST_ROIs_L_ventral_striatum	1.94344e-75	0.867313	2.40397e-76	0.107258	0.0254284	3337	sMRI
TIE1	25890_IDP_T1_FAST_ROIs_L_ventral_striatum	1.13648e-157	0.000150097	3.35783e-155	0.0433909	0.956459	5008	sMRI
BTN1A1	25890_IDP_T1_FAST_ROIs_L_ventral_striatum	4.26392e-135	1.35965e-05	3.13599e-130	0.999985	1.38591e-06	6418	sMRI
EIF4G3	25890_IDP_T1_FAST_ROIs_L_ventral_striatum	1.48034e-19	0.0491432	1.71673e-18	0.569525	0.381332	8211	sMRI
LCAT	25890_IDP_T1_FAST_ROIs_L_ventral_striatum	1.09962e-57	0.336351	2.15361e-57	0.658736	0.00491367	3551	sMRI
LRRC37A2	25890_IDP_T1_FAST_ROIs_L_ventral_striatum	0	0.00110477	0	0.590716	0.408179	3468	sMRI
THSD1	25890_IDP_T1_FAST_ROIs_L_ventral_striatum	4.37651e-24	0.600425	2.48571e-24	0.340963	0.0586117	5168	sMRI
TP53I3	25890_IDP_T1_FAST_ROIs_L_ventral_striatum	0	0.275556	0	0.178793	0.545651	6422	sMRI
AARSD1	25024_IDP_T1_FIRST_right_accumbens_volume	2.09401e-73	0.688673	8.01256e-74	0.263468	0.047859	3886	sMRI
ADAM15	25024_IDP_T1_FIRST_right_accumbens_volume	0	0.0531159	0	0.880886	0.0659979	3600	sMRI
CD164	25024_IDP_T1_FIRST_right_accumbens_volume	1.3509e-97	0.26238	3.77507e-97	0.733209	0.00441121	5198	sMRI
CDH3	25024_IDP_T1_FIRST_right_accumbens_volume	7.64188e-24	0.860899	1.17186e-24	0.132009	0.00709165	4680	sMRI
BTN1A1	25024_IDP_T1_FIRST_right_accumbens_volume	2.29156e-130	0.730718	8.06929e-131	0.257297	0.0119856	6418	sMRI
CSF2	25024_IDP_T1_FIRST_right_accumbens_volume	3.32546e-158	0.91809	2.31345e-159	0.0638514	0.0180586	3383	sMRI
EHBP1	25024_IDP_T1_FIRST_right_accumbens_volume	2.26928e-135	0.877733	2.70241e-136	0.104509	0.0177585	5631	sMRI
PRKAR2A	25024_IDP_T1_FIRST_right_accumbens_volume	9.45174e-09	0.912995	8.28283e-10	0.0800013	0.00700404	3066	sMRI
THSD1	25024_IDP_T1_FIRST_right_accumbens_volume	6.52755e-24	0.895533	6.8247e-25	0.0936191	0.0108478	5168	sMRI
AARSD1	25891_IDP_T1_FAST_ROIs_R_ventral_striatum	7.36182e-74	0.242114	2.24676e-73	0.738892	0.0189935	3886	sMRI
CA4	25891_IDP_T1_FAST_ROIs_R_ventral_striatum	0	0.897566	0	0.0608295	0.0416048	2223	sMRI
GUSB	25891_IDP_T1_FAST_ROIs_R_ventral_striatum	1.02077e-84	0.839641	1.37248e-85	0.112846	0.0475131	5539	sMRI
SEMA3F	25891_IDP_T1_FAST_ROIs_R_ventral_striatum	1.41753e-75	0.632613	7.99968e-76	0.356997	0.0103902	3337	sMRI
TIE1	25891_IDP_T1_FAST_ROIs_R_ventral_striatum	6.50096e-156	0.0085859	1.04576e-154	0.137261	0.854153	5008	sMRI
BTN1A1	25891_IDP_T1_FAST_ROIs_R_ventral_striatum	5.06985e-138	1.61664e-08	3.13603e-130	1	3.52444e-09	6418	sMRI
EHBP1	25891_IDP_T1_FAST_ROIs_R_ventral_striatum	1.91082e-135	0.739085	5.14431e-136	0.198914	0.0620005	5631	sMRI
EIF4G3	25891_IDP_T1_FAST_ROIs_R_ventral_striatum	1.56289e-19	0.0518836	2.36751e-18	0.785784	0.162333	8211	sMRI
PRKAR2A	25891_IDP_T1_FAST_ROIs_R_ventral_striatum	6.57054e-09	0.634684	3.73262e-09	0.360549	0.00476619	3066	sMRI
SUGP1	25891_IDP_T1_FAST_ROIs_R_ventral_striatum	2.04954e-282	0.634504	8.24078e-283	0.25501	0.110486	5690	sMRI
ADAM15	25892_IDP_T1_FAST_ROIs_brain_stem	0	0.90734	0	0.0839404	0.00871912	3600	sMRI
ANGPTL3	25892_IDP_T1_FAST_ROIs_brain_stem	0	0.730773	0	0.26519	0.00403694	6323	sMRI
CDH3	25892_IDP_T1_FAST_ROIs_brain_stem	7.26783e-24	0.81876	1.55131e-24	0.174757	0.00648237	4680	sMRI
FGF5	25892_IDP_T1_FAST_ROIs_brain_stem	0	0.656385	0	0.310419	0.033196	4640	sMRI
PLAU	25892_IDP_T1_FAST_ROIs_brain_stem	1.79833e-24	0.779305	3.77852e-25	0.163685	0.0570104	2727	sMRI
BTN1A1	25892_IDP_T1_FAST_ROIs_brain_stem	2.21229e-130	0.705442	8.49241e-131	0.270777	0.0237809	6418	sMRI
EIF4G3	25892_IDP_T1_FAST_ROIs_brain_stem	1.50548e-18	0.499778	1.27608e-18	0.423545	0.0766768	8211	sMRI
TEF	25892_IDP_T1_FAST_ROIs_brain_stem	9.45136e-18	0.655078	4.83503e-18	0.335108	0.0098136	4370	sMRI
ANGPTL3	25893_IDP_T1_FAST_ROIs_L_cerebellum_I-IV	0	0.844553	0	0.150685	0.00476184	6323	sMRI
CNTN2	25893_IDP_T1_FAST_ROIs_L_cerebellum_I-IV	0	0.214527	0	0.448404	0.337068	5108	sMRI
ENTPD6	25893_IDP_T1_FAST_ROIs_L_cerebellum_I-IV	0	0.860023	0	0.125215	0.0147625	5831	sMRI
GFRA1	25893_IDP_T1_FAST_ROIs_L_cerebellum_I-IV	2.18883e-223	0.799508	5.32634e-224	0.194548	0.00594387	5213	sMRI
WWP2	25893_IDP_T1_FAST_ROIs_L_cerebellum_I-IV	6.95777e-132	0.69495	1.37313e-132	0.136982	0.168069	4613	sMRI
BTN1A1	25893_IDP_T1_FAST_ROIs_L_cerebellum_I-IV	2.04304e-130	0.651473	9.3665e-131	0.298624	0.0499031	6418	sMRI
CSF2	25893_IDP_T1_FAST_ROIs_L_cerebellum_I-IV	1.03733e-158	0.286384	1.10973e-159	0.0299537	0.683662	3383	sMRI
EIF4G3	25893_IDP_T1_FAST_ROIs_L_cerebellum_I-IV	2.42569e-21	0.00080526	1.73941e-18	0.577013	0.422182	8211	sMRI
GIPC2	25893_IDP_T1_FAST_ROIs_L_cerebellum_I-IV	6.55269e-274	0.619948	3.93946e-274	0.372704	0.00734835	6620	sMRI
PDE5A	25893_IDP_T1_FAST_ROIs_L_cerebellum_I-IV	7.13676e-95	0.687105	2.60249e-95	0.250497	0.0623979	7837	sMRI
RBPMS2	25893_IDP_T1_FAST_ROIs_L_cerebellum_I-IV	1.40331e-13	0.648887	6.49079e-14	0.300081	0.0510316	4603	sMRI
GFRA1	25894_IDP_T1_FAST_ROIs_R_cerebellum_I-IV	2.35407e-223	0.859866	3.65955e-224	0.133665	0.00646848	5213	sMRI
WWP2	25894_IDP_T1_FAST_ROIs_R_cerebellum_I-IV	5.35976e-132	0.535338	1.24216e-132	0.123728	0.340934	4613	sMRI
BTN1A1	25894_IDP_T1_FAST_ROIs_R_cerebellum_I-IV	2.42974e-130	0.77478	6.00974e-131	0.191601	0.0336187	6418	sMRI
CSF2	25894_IDP_T1_FAST_ROIs_R_cerebellum_I-IV	1.92787e-158	0.532245	5.29677e-159	0.145911	0.321844	3383	sMRI
EHBP1	25894_IDP_T1_FAST_ROIs_R_cerebellum_I-IV	2.02071e-135	0.781589	4.52348e-136	0.17492	0.0434913	5631	sMRI
EIF4G3	25894_IDP_T1_FAST_ROIs_R_cerebellum_I-IV	6.94746e-21	0.00230636	2.02766e-18	0.672801	0.324892	8211	sMRI
PDE5A	25894_IDP_T1_FAST_ROIs_R_cerebellum_I-IV	5.55145e-95	0.534476	2.65626e-95	0.255526	0.209997	7837	sMRI
RBPMS2	25894_IDP_T1_FAST_ROIs_R_cerebellum_I-IV	1.71629e-13	0.793605	3.48456e-14	0.161079	0.0453157	4603	sMRI
TOR1AIP1	25894_IDP_T1_FAST_ROIs_R_cerebellum_I-IV	0	0.717918	0	0.256632	0.0254491	6917	sMRI
GFRA1	25895_IDP_T1_FAST_ROIs_L_cerebellum_V	2.37184e-223	0.866355	3.4744e-224	0.126902	0.00674276	5213	sMRI
IL6R	25895_IDP_T1_FAST_ROIs_L_cerebellum_V	0	0.132083	0	0.845245	0.0226717	4214	sMRI
BTN1A1	25895_IDP_T1_FAST_ROIs_L_cerebellum_V	1.37095e-131	0.0437162	2.99422e-130	0.954778	0.00150559	6418	sMRI
CSF2	25895_IDP_T1_FAST_ROIs_L_cerebellum_V	1.11985e-158	0.309168	1.31459e-159	0.0356378	0.655194	3383	sMRI
EIF4G3	25895_IDP_T1_FAST_ROIs_L_cerebellum_V	3.83311e-21	0.00127248	2.48159e-18	0.823641	0.175086	8211	sMRI
GIPC2	25895_IDP_T1_FAST_ROIs_L_cerebellum_V	7.02661e-274	0.664785	3.48846e-274	0.330037	0.00517836	6620	sMRI
RBPMS2	25895_IDP_T1_FAST_ROIs_L_cerebellum_V	1.84359e-13	0.852469	2.89398e-14	0.133803	0.0137278	4603	sMRI
TEF	25895_IDP_T1_FAST_ROIs_L_cerebellum_V	3.10856e-18	0.215455	1.10216e-17	0.763889	0.0206556	4370	sMRI
ADAM15	25896_IDP_T1_FAST_ROIs_R_cerebellum_V	0	0.0119969	0	0.987914	8.93695e-05	3600	sMRI
GLO1	25896_IDP_T1_FAST_ROIs_R_cerebellum_V	0	0.845237	0	0.147294	0.00746897	6568	sMRI
PTH1R	25896_IDP_T1_FAST_ROIs_R_cerebellum_V	2.99027e-59	0.803599	6.87261e-60	0.184681	0.0117199	4449	sMRI
BCHE	25896_IDP_T1_FAST_ROIs_R_cerebellum_V	0	0.752229	0	0.229385	0.0183858	7434	sMRI
CSF2	25896_IDP_T1_FAST_ROIs_R_cerebellum_V	3.16471e-158	0.873709	2.69916e-159	0.0744662	0.0518243	3383	sMRI
EIF4G3	25896_IDP_T1_FAST_ROIs_R_cerebellum_V	1.32215e-19	0.0438915	1.83193e-18	0.607802	0.348307	8211	sMRI
RBPMS2	25896_IDP_T1_FAST_ROIs_R_cerebellum_V	1.851e-13	0.855897	2.73873e-14	0.126621	0.0174825	4603	sMRI
SUGP1	25896_IDP_T1_FAST_ROIs_R_cerebellum_V	8.79013e-283	0.272128	1.35701e-282	0.4198	0.308072	5690	sMRI
TEF	25896_IDP_T1_FAST_ROIs_R_cerebellum_V	8.68671e-18	0.60208	5.53022e-18	0.383288	0.0146324	4370	sMRI
ADAM15	25897_IDP_T1_FAST_ROIs_L_cerebellum_VI	0	0.0007483	0	0.999246	5.49961e-06	3600	sMRI
CDH3	25897_IDP_T1_FAST_ROIs_L_cerebellum_VI	6.84181e-24	0.770767	1.4596e-24	0.164367	0.0648664	4680	sMRI
CTSB	25897_IDP_T1_FAST_ROIs_L_cerebellum_VI	0	0.730987	0	0.236094	0.0329185	5989	sMRI
CSF2	25897_IDP_T1_FAST_ROIs_L_cerebellum_VI	2.78375e-158	0.768535	8.11186e-159	0.223944	0.00752111	3383	sMRI
LRRC37A2	25897_IDP_T1_FAST_ROIs_L_cerebellum_VI	0	0.00136131	0	0.180648	0.817991	3468	sMRI
PRKAR2A	25897_IDP_T1_FAST_ROIs_L_cerebellum_VI	1.09731e-11	0.00105995	1.03412e-08	0.998909	3.10629e-05	3066	sMRI
RBPMS2	25897_IDP_T1_FAST_ROIs_L_cerebellum_VI	1.78551e-13	0.825612	3.50022e-14	0.161837	0.0125512	4603	sMRI
ADAM15	25898_IDP_T1_FAST_ROIs_V_cerebellum_VI	0	0.193	0	0.805405	0.00159512	3600	sMRI
ANGPTL3	25898_IDP_T1_FAST_ROIs_V_cerebellum_VI	0	0.767824	0	0.227684	0.00449232	6323	sMRI
BTN3A2	25898_IDP_T1_FAST_ROIs_V_cerebellum_VI	0	0.0027216	0	0.995227	0.00205113	6591	sMRI
BTN1A1	25898_IDP_T1_FAST_ROIs_V_cerebellum_VI	8.55119e-133	0.00272675	3.12725e-130	0.997197	7.60817e-05	6418	sMRI
FAM171B	25898_IDP_T1_FAST_ROIs_V_cerebellum_VI	0	0.16444	0	0.0663888	0.769172	5478	sMRI
MMUT	25898_IDP_T1_FAST_ROIs_V_cerebellum_VI	1.15318e-40	0.772639	2.93563e-41	0.196658	0.0307024	6257	sMRI
PRKAR2A	25898_IDP_T1_FAST_ROIs_V_cerebellum_VI	9.25299e-09	0.893796	9.74507e-10	0.0941208	0.0120829	3066	sMRI
RBPMS2	25898_IDP_T1_FAST_ROIs_V_cerebellum_VI	1.83342e-13	0.847767	2.60513e-14	0.120429	0.031804	4603	sMRI
ADAM15	25899_IDP_T1_FAST_ROIs_R_cerebellum_VI	0	0.000116446	0	0.999882	1.06609e-06	3600	sMRI
BTN3A2	25899_IDP_T1_FAST_ROIs_R_cerebellum_VI	0	4.35593e-06	0	0.999996	6.98e-08	6591	sMRI
CDH3	25899_IDP_T1_FAST_ROIs_R_cerebellum_VI	6.6096e-24	0.744607	2.18903e-24	0.246598	0.00879521	4680	sMRI
CLEC7A	25899_IDP_T1_FAST_ROIs_R_cerebellum_VI	0	0.854755	0	0.13034	0.0149051	7152	sMRI
CTSS	25899_IDP_T1_FAST_ROIs_R_cerebellum_VI	0	0.603392	0	0.197538	0.19907	3937	sMRI
ENTPD6	25899_IDP_T1_FAST_ROIs_R_cerebellum_VI	0	0.771463	0	0.163291	0.0652457	5831	sMRI
PLAU	25899_IDP_T1_FAST_ROIs_R_cerebellum_VI	2.12484e-24	0.920798	1.63038e-25	0.0706439	0.008558	2727	sMRI
PTH1R	25899_IDP_T1_FAST_ROIs_R_cerebellum_VI	2.97364e-59	0.799129	4.76972e-60	0.128108	0.0727636	4449	sMRI
TGFBR3	25899_IDP_T1_FAST_ROIs_R_cerebellum_VI	3.96183e-75	0.8436	6.78808e-76	0.144528	0.0118718	6068	sMRI
TIE1	25899_IDP_T1_FAST_ROIs_R_cerebellum_VI	1.68142e-156	0.00222067	1.11473e-154	0.146372	0.851407	5008	sMRI
LRRC37A2	25899_IDP_T1_FAST_ROIs_R_cerebellum_VI	0	0.00282952	0	0.132158	0.865013	3468	sMRI
PRKAR2A	25899_IDP_T1_FAST_ROIs_R_cerebellum_VI	1.05983e-09	0.102375	9.28289e-09	0.896684	0.000941567	3066	sMRI
TEF	25899_IDP_T1_FAST_ROIs_R_cerebellum_VI	9.58946e-18	0.66465	4.61797e-18	0.320058	0.0152918	4370	sMRI
GUSB	25900_IDP_T1_FAST_ROIs_L_cerebellum_crus_I	9.15238e-85	0.752832	1.90841e-85	0.156887	0.0902804	5539	sMRI
PLXNA4	25900_IDP_T1_FAST_ROIs_L_cerebellum_crus_I	5.9135e-38	3.92315e-07	1.48374e-31	0.984335	0.0156649	6344	sMRI
CETN3	25900_IDP_T1_FAST_ROIs_L_cerebellum_crus_I	4.36466e-112	0.00171963	2.53154e-109	0.997398	0.000882099	4235	sMRI
PDE5A	25900_IDP_T1_FAST_ROIs_L_cerebellum_crus_I	1.58023e-97	0.0015214	1.03707e-94	0.998459	1.97237e-05	7837	sMRI
SHISA5	25900_IDP_T1_FAST_ROIs_L_cerebellum_crus_I	1.97617e-53	0.0909201	1.97083e-52	0.906746	0.00233356	2858	sMRI
ADAM15	25901_IDP_T1_FAST_ROIs_V_cerebellum_crus_I	0	0.182667	0	0.0298929	0.78744	3600	sMRI
ANGPTL3	25901_IDP_T1_FAST_ROIs_V_cerebellum_crus_I	0	0.823935	0	0.149243	0.0268219	6323	sMRI
GFRA1	25901_IDP_T1_FAST_ROIs_V_cerebellum_crus_I	2.03256e-223	0.742429	6.88112e-224	0.251339	0.0062325	5213	sMRI
AAMDC	25901_IDP_T1_FAST_ROIs_V_cerebellum_crus_I	0	0.815222	0	0.14875	0.0360272	5319	sMRI
CSF2	25901_IDP_T1_FAST_ROIs_V_cerebellum_crus_I	2.78192e-158	0.76803	7.5289e-159	0.207833	0.0241367	3383	sMRI
IL31RA	25901_IDP_T1_FAST_ROIs_V_cerebellum_crus_I	0	0.867928	0	0.126644	0.00542821	6729	sMRI
LDLRAP1	25901_IDP_T1_FAST_ROIs_V_cerebellum_crus_I	1.06199e-17	0.833926	1.47017e-18	0.115394	0.0506792	4519	sMRI
BTN3A2	25902_IDP_T1_FAST_ROIs_R_cerebellum_crus_I	0	0.821537	0	0.166822	0.0116408	6591	sMRI
GUSB	25902_IDP_T1_FAST_ROIs_R_cerebellum_crus_I	1.07697e-84	0.885867	1.25123e-85	0.102909	0.0112243	5539	sMRI
SELE	25902_IDP_T1_FAST_ROIs_R_cerebellum_crus_I	1.49505e-36	0.6037	9.0911e-37	0.367068	0.0292324	7180	sMRI
CETN3	25902_IDP_T1_FAST_ROIs_R_cerebellum_crus_I	9.5746e-119	3.77228e-10	2.53815e-109	1	6.69242e-11	4235	sMRI
MANSC4	25902_IDP_T1_FAST_ROIs_R_cerebellum_crus_I	0	0.8606	0	0.132872	0.0065285	6646	sMRI
PDE5A	25902_IDP_T1_FAST_ROIs_R_cerebellum_crus_I	5.0915e-99	4.90193e-05	1.03862e-94	0.999949	1.86699e-06	7837	sMRI
SHISA5	25902_IDP_T1_FAST_ROIs_R_cerebellum_crus_I	4.06019e-53	0.186802	1.7357e-52	0.798551	0.0146467	2858	sMRI
ADAM15	25903_IDP_T1_FAST_ROIs_L_cerebellum_crus_II	0	0.816283	0	0.135989	0.0477274	3600	sMRI
ANGPTL3	25903_IDP_T1_FAST_ROIs_L_cerebellum_crus_II	0	0.743387	0	0.195029	0.0615842	6323	sMRI
CDH3	25903_IDP_T1_FAST_ROIs_L_cerebellum_crus_II	7.7266e-24	0.870443	1.08654e-24	0.122398	0.00715878	4680	sMRI
GLO1	25903_IDP_T1_FAST_ROIs_L_cerebellum_crus_II	0	0.798634	0	0.186437	0.0149298	6568	sMRI
LRRC37A2	25903_IDP_T1_FAST_ROIs_L_cerebellum_crus_II	0	2.10796e-07	0	0.0984387	0.901561	3468	sMRI
NOTCH2	25903_IDP_T1_FAST_ROIs_L_cerebellum_crus_II	9.89963e-45	0.549565	1.02935e-45	0.0567493	0.393686	3102	sMRI
PSAP	25903_IDP_T1_FAST_ROIs_L_cerebellum_crus_II	4.19614e-183	0.27224	1.11883e-182	0.725879	0.00188125	5458	sMRI
GFAP	25904_IDP_T1_FAST_ROIs_V_cerebellum_crus_II	7.15311e-27	0.746094	1.60564e-27	0.167388	0.086518	4322	sMRI
GLO1	25904_IDP_T1_FAST_ROIs_V_cerebellum_crus_II	0	0.866494	0	0.122985	0.0105204	6568	sMRI
PILRA	25904_IDP_T1_FAST_ROIs_V_cerebellum_crus_II	0	0.164889	0	0.0764089	0.758702	4268	sMRI
TGFBR3	25904_IDP_T1_FAST_ROIs_V_cerebellum_crus_II	3.81319e-75	0.811951	8.45319e-76	0.179988	0.00806129	6068	sMRI
BTN1A1	25904_IDP_T1_FAST_ROIs_V_cerebellum_crus_II	3.28022e-131	0.104598	2.76257e-130	0.880896	0.0145061	6418	sMRI
COMMD1	25904_IDP_T1_FAST_ROIs_V_cerebellum_crus_II	8.69747e-98	0.819344	1.1226e-98	0.10568	0.0749763	5285	sMRI
CSF2	25904_IDP_T1_FAST_ROIs_V_cerebellum_crus_II	2.90335e-158	0.801553	6.89329e-159	0.190301	0.0081463	3383	sMRI
NAGA	25904_IDP_T1_FAST_ROIs_V_cerebellum_crus_II	5.89036e-77	0.415349	6.74174e-77	0.475273	0.109378	5198	sMRI
PRKAR2A	25904_IDP_T1_FAST_ROIs_V_cerebellum_crus_II	9.65309e-09	0.932445	5.929e-10	0.0572612	0.0102943	3066	sMRI
RBPMS2	25904_IDP_T1_FAST_ROIs_V_cerebellum_crus_II	1.48943e-13	0.688708	5.95626e-14	0.275379	0.0359122	4603	sMRI
ADAM15	25905_IDP_T1_FAST_ROIs_R_cerebellum_crus_II	0	0.64156	0	0.281159	0.0772817	3600	sMRI
ANGPTL3	25905_IDP_T1_FAST_ROIs_R_cerebellum_crus_II	0	0.740075	0	0.214553	0.0453718	6323	sMRI
CDH3	25905_IDP_T1_FAST_ROIs_R_cerebellum_crus_II	7.6195e-24	0.858377	1.19483e-24	0.134597	0.00702547	4680	sMRI
PLAU	25905_IDP_T1_FAST_ROIs_R_cerebellum_crus_II	1.92286e-24	0.83327	3.00096e-25	0.130009	0.0367209	2727	sMRI
SCG3	25905_IDP_T1_FAST_ROIs_R_cerebellum_crus_II	0	0.0951821	0	0.870078	0.0347396	5309	sMRI
BTN1A1	25905_IDP_T1_FAST_ROIs_R_cerebellum_crus_II	2.56963e-130	0.819388	5.43182e-131	0.173199	0.00741254	6418	sMRI
CFHR5	25905_IDP_T1_FAST_ROIs_R_cerebellum_crus_II	0	0.889077	0	0.0605333	0.0503896	3968	sMRI
CSF2	25905_IDP_T1_FAST_ROIs_R_cerebellum_crus_II	1.75143e-160	0.00483532	3.60445e-158	0.995113	5.1373e-05	3383	sMRI
ANGPTL3	25906_IDP_T1_FAST_ROIs_L_cerebellum_VIIb	0	0.815518	0	0.166347	0.0181351	6323	sMRI
PLAU	25906_IDP_T1_FAST_ROIs_L_cerebellum_VIIb	1.7998e-24	0.779942	4.86906e-25	0.210991	0.00906718	2727	sMRI
SCG3	25906_IDP_T1_FAST_ROIs_L_cerebellum_VIIb	0	0.749796	0	0.22516	0.0250435	5309	sMRI
TFPI	25906_IDP_T1_FAST_ROIs_L_cerebellum_VIIb	0	0.847247	0	0.124006	0.0287469	5501	sMRI
CFHR5	25906_IDP_T1_FAST_ROIs_L_cerebellum_VIIb	0	0.885687	0	0.0639709	0.0503423	3968	sMRI
LRRC37A2	25906_IDP_T1_FAST_ROIs_L_cerebellum_VIIb	0	4.14459e-06	0	0.0647884	0.935207	3468	sMRI
ADAM15	25907_IDP_T1_FAST_ROIs_V_cerebellum_VIIb	0	0.00569295	0	0.994254	5.33615e-05	3600	sMRI
ANGPTL3	25907_IDP_T1_FAST_ROIs_V_cerebellum_VIIb	0	0.835656	0	0.159133	0.00521106	6323	sMRI
BTN3A2	25907_IDP_T1_FAST_ROIs_V_cerebellum_VIIb	0	0.000971802	0	0.998851	0.000177297	6591	sMRI
CTSB	25907_IDP_T1_FAST_ROIs_V_cerebellum_VIIb	0	0.572908	0	0.409375	0.0177168	5989	sMRI
GDNF	25907_IDP_T1_FAST_ROIs_V_cerebellum_VIIb	9.32135e-266	0.672576	4.265e-266	0.307719	0.0197047	5165	sMRI
GUSB	25907_IDP_T1_FAST_ROIs_V_cerebellum_VIIb	1.08118e-84	0.889328	1.2391e-85	0.101914	0.00875848	5539	sMRI
PTH1R	25907_IDP_T1_FAST_ROIs_V_cerebellum_VIIb	2.74979e-59	0.738974	4.6377e-60	0.124496	0.13653	4449	sMRI
TGFBR3	25907_IDP_T1_FAST_ROIs_V_cerebellum_VIIb	4.20706e-75	0.895818	4.47816e-76	0.0953456	0.00883642	6068	sMRI
BTN1A1	25907_IDP_T1_FAST_ROIs_V_cerebellum_VIIb	3.05289e-133	0.000973488	3.13246e-130	0.99886	0.000166097	6418	sMRI
EIF4G3	25907_IDP_T1_FAST_ROIs_V_cerebellum_VIIb	8.78273e-19	0.291562	1.0663e-18	0.353628	0.354811	8211	sMRI
PRKAR2A	25907_IDP_T1_FAST_ROIs_V_cerebellum_VIIb	4.12454e-10	0.0398411	9.93471e-09	0.959646	0.000512469	3066	sMRI
RBPMS2	25907_IDP_T1_FAST_ROIs_V_cerebellum_VIIb	1.69669e-13	0.784544	3.89864e-14	0.180237	0.0352194	4603	sMRI
SDCCAG8	25907_IDP_T1_FAST_ROIs_V_cerebellum_VIIb	2.26024e-182	0.285916	1.1777e-182	0.148411	0.565673	6249	sMRI
ANGPTL3	25908_IDP_T1_FAST_ROIs_R_cerebellum_VIIb	0	0.79197	0	0.186272	0.0217589	6323	sMRI
CA4	25908_IDP_T1_FAST_ROIs_R_cerebellum_VIIb	0	0.870986	0	0.110075	0.0189383	2223	sMRI
GLO1	25908_IDP_T1_FAST_ROIs_R_cerebellum_VIIb	0	0.832031	0	0.161367	0.00660262	6568	sMRI
PLAU	25908_IDP_T1_FAST_ROIs_R_cerebellum_VIIb	2.03212e-24	0.880619	2.55475e-25	0.110701	0.0086802	2727	sMRI
SCG3	25908_IDP_T1_FAST_ROIs_R_cerebellum_VIIb	0	0.183681	0	0.176517	0.639802	5309	sMRI
BTN1A1	25908_IDP_T1_FAST_ROIs_R_cerebellum_VIIb	2.49476e-130	0.795514	6.19845e-131	0.197646	0.00684032	6418	sMRI
NOTCH2	25908_IDP_T1_FAST_ROIs_R_cerebellum_VIIb	1.00346e-44	0.557059	1.25907e-45	0.0695223	0.373419	3102	sMRI
PDE5A	25908_IDP_T1_FAST_ROIs_R_cerebellum_VIIb	3.03224e-97	0.00291934	1.03562e-94	0.997061	1.98397e-05	7837	sMRI
CTSB	25909_IDP_T1_FAST_ROIs_L_cerebellum_VIIIa	0	0.0658185	0	0.907262	0.0269192	5989	sMRI
NID2	25909_IDP_T1_FAST_ROIs_L_cerebellum_VIIIa	0	0.807041	0	0.137002	0.0559572	7081	sMRI
BTN1A1	25909_IDP_T1_FAST_ROIs_L_cerebellum_VIIIa	2.75178e-135	8.77472e-06	3.13601e-130	0.999991	9.12319e-08	6418	sMRI
COMMD1	25909_IDP_T1_FAST_ROIs_L_cerebellum_VIIIa	8.25768e-98	0.777913	1.86183e-98	0.175347	0.0467405	5285	sMRI
EIF4G3	25909_IDP_T1_FAST_ROIs_L_cerebellum_VIIIa	3.67892e-19	0.12213	2.46768e-18	0.819142	0.0587284	8211	sMRI
LRRC37A2	25909_IDP_T1_FAST_ROIs_L_cerebellum_VIIIa	0	0.000320318	0	0.0977963	0.901883	3468	sMRI
RBPMS2	25909_IDP_T1_FAST_ROIs_L_cerebellum_VIIIa	1.82536e-13	0.844043	3.01236e-14	0.139274	0.0166835	4603	sMRI
ADAM15	25910_IDP_T1_FAST_ROIs_V_cerebellum_VIIIa	0	0.00632905	0	0.993587	8.44319e-05	3600	sMRI
ANGPTL3	25910_IDP_T1_FAST_ROIs_V_cerebellum_VIIIa	0	0.881826	0	0.112672	0.00550122	6323	sMRI
CD164	25910_IDP_T1_FAST_ROIs_V_cerebellum_VIIIa	4.05456e-100	0.000787498	5.14457e-97	0.999204	8.20904e-06	5198	sMRI
CTSB	25910_IDP_T1_FAST_ROIs_V_cerebellum_VIIIa	0	0.367134	0	0.456286	0.17658	5989	sMRI
PTH1R	25910_IDP_T1_FAST_ROIs_V_cerebellum_VIIIa	2.9587e-59	0.795114	4.67455e-60	0.125543	0.0793429	4449	sMRI
SPINT1	25910_IDP_T1_FAST_ROIs_V_cerebellum_VIIIa	0	0.833223	0	0.123337	0.0434397	4706	sMRI
TIE1	25910_IDP_T1_FAST_ROIs_V_cerebellum_VIIIa	6.7944e-155	0.0897346	1.68173e-154	0.22142	0.688846	5008	sMRI
CSF2	25910_IDP_T1_FAST_ROIs_V_cerebellum_VIIIa	1.31211e-158	0.362247	2.25607e-158	0.622837	0.0149159	3383	sMRI
EIF2AK3	25910_IDP_T1_FAST_ROIs_V_cerebellum_VIIIa	1.72701e-54	0.000191558	1.86598e-51	0.206179	0.793629	2671	sMRI
EIF4G3	25910_IDP_T1_FAST_ROIs_V_cerebellum_VIIIa	2.19369e-21	0.000728242	5.49967e-19	0.181756	0.817516	8211	sMRI
LRRC37A2	25910_IDP_T1_FAST_ROIs_V_cerebellum_VIIIa	0	0.00156787	0	0.788198	0.210234	3468	sMRI
RBPMS2	25910_IDP_T1_FAST_ROIs_V_cerebellum_VIIIa	1.51449e-13	0.700293	5.92984e-14	0.274168	0.0255385	4603	sMRI
GLO1	25911_IDP_T1_FAST_ROIs_R_cerebellum_VIIIa	0	0.846303	0	0.144432	0.00926507	6568	sMRI
PTH1R	25911_IDP_T1_FAST_ROIs_R_cerebellum_VIIIa	3.08188e-59	0.828218	5.40191e-60	0.145143	0.0266391	4449	sMRI
TFPI	25911_IDP_T1_FAST_ROIs_R_cerebellum_VIIIa	0	0.858696	0	0.120844	0.0204592	5501	sMRI
EIF4G3	25911_IDP_T1_FAST_ROIs_R_cerebellum_VIIIa	1.73834e-19	0.0577081	2.35663e-18	0.782174	0.160117	8211	sMRI
AARSD1	25912_IDP_T1_FAST_ROIs_L_cerebellum_VIIIb	1.83898e-73	0.604801	4.77807e-74	0.156902	0.238297	3886	sMRI
ADAM15	25912_IDP_T1_FAST_ROIs_L_cerebellum_VIIIb	0	0.685522	0	0.306554	0.00792386	3600	sMRI
ATP5IF1	25912_IDP_T1_FAST_ROIs_L_cerebellum_VIIIb	1.2172e-49	0.220772	4.32866e-50	0.0778104	0.701418	4012	sMRI
CD164	25912_IDP_T1_FAST_ROIs_L_cerebellum_VIIIb	7.10462e-99	0.013799	5.07684e-97	0.98605	0.000151159	5198	sMRI
CTSB	25912_IDP_T1_FAST_ROIs_L_cerebellum_VIIIb	0	0.28739	0	0.702431	0.0101788	5989	sMRI
GFRA1	25912_IDP_T1_FAST_ROIs_L_cerebellum_VIIIb	2.35332e-223	0.859591	3.64545e-224	0.133149	0.00725955	5213	sMRI
NID2	25912_IDP_T1_FAST_ROIs_L_cerebellum_VIIIb	0	0.529467	0	0.102264	0.368269	7081	sMRI
BTN1A1	25912_IDP_T1_FAST_ROIs_L_cerebellum_VIIIb	1.18706e-135	3.78524e-06	3.13602e-130	0.999996	2.89802e-07	6418	sMRI
EIF4G3	25912_IDP_T1_FAST_ROIs_L_cerebellum_VIIIb	5.3681e-23	1.78206e-05	3.01172e-18	0.999805	0.000177487	8211	sMRI
GIPC2	25912_IDP_T1_FAST_ROIs_L_cerebellum_VIIIb	8.44047e-274	0.79855	1.84021e-274	0.174074	0.0273754	6620	sMRI
RBPMS2	25912_IDP_T1_FAST_ROIs_L_cerebellum_VIIIb	1.68199e-13	0.777746	4.36275e-14	0.201712	0.0205422	4603	sMRI
RNF43	25912_IDP_T1_FAST_ROIs_L_cerebellum_VIIIb	5.69254e-39	0.849446	9.08331e-40	0.135527	0.0150269	4864	sMRI
WASHC3	25912_IDP_T1_FAST_ROIs_L_cerebellum_VIIIb	1.81434e-24	1.52187e-06	6.55014e-19	0.548975	0.451023	6176	sMRI
ADAM15	25913_IDP_T1_FAST_ROIs_V_cerebellum_VIIIb	0	0.16285	0	0.835112	0.00203747	3600	sMRI
ANGPTL3	25913_IDP_T1_FAST_ROIs_V_cerebellum_VIIIb	0	0.862608	0	0.129849	0.0075436	6323	sMRI
ATP5IF1	25913_IDP_T1_FAST_ROIs_V_cerebellum_VIIIb	3.36905e-50	0.0611067	2.60227e-50	0.0463065	0.892587	4012	sMRI
BTN2A1	25913_IDP_T1_FAST_ROIs_V_cerebellum_VIIIb	0	0.0271093	0	0.963031	0.00985975	6457	sMRI
CD164	25913_IDP_T1_FAST_ROIs_V_cerebellum_VIIIb	1.5484e-99	0.00300737	5.13295e-97	0.996949	4.36375e-05	5198	sMRI
CTSB	25913_IDP_T1_FAST_ROIs_V_cerebellum_VIIIb	0	0.69212	0	0.154458	0.153422	5989	sMRI
CTSS	25913_IDP_T1_FAST_ROIs_V_cerebellum_VIIIb	0	0.825729	0	0.155412	0.0188584	3937	sMRI
IL1R2	25913_IDP_T1_FAST_ROIs_V_cerebellum_VIIIb	0	0.277836	0	0.673126	0.0490377	5863	sMRI
OMD	25913_IDP_T1_FAST_ROIs_V_cerebellum_VIIIb	2.73757e-20	0.452596	3.27165e-20	0.540887	0.00651659	6326	sMRI
BTN1A1	25913_IDP_T1_FAST_ROIs_V_cerebellum_VIIIb	8.58552e-132	0.027377	3.04931e-130	0.972347	0.000276164	6418	sMRI
CSF2	25913_IDP_T1_FAST_ROIs_V_cerebellum_VIIIb	2.39066e-159	0.0660011	2.32288e-159	0.063259	0.87074	3383	sMRI
EIF4G3	25913_IDP_T1_FAST_ROIs_V_cerebellum_VIIIb	2.33411e-20	0.00774858	6.8561e-19	0.226838	0.765414	8211	sMRI
PDE5A	25913_IDP_T1_FAST_ROIs_V_cerebellum_VIIIb	9.12282e-96	0.0878316	9.43777e-95	0.908635	0.00353314	7837	sMRI
PRKAR2A	25913_IDP_T1_FAST_ROIs_V_cerebellum_VIIIb	2.65111e-11	0.00256085	1.02539e-08	0.990475	0.00696407	3066	sMRI
RBPMS2	25913_IDP_T1_FAST_ROIs_V_cerebellum_VIIIb	1.76483e-13	0.816053	3.1741e-14	0.146732	0.0372153	4603	sMRI
ADAM15	25914_IDP_T1_FAST_ROIs_R_cerebellum_VIIIb	0	0.88373	0	0.0995677	0.0167024	3600	sMRI
ANGPTL3	25914_IDP_T1_FAST_ROIs_R_cerebellum_VIIIb	0	0.828061	0	0.160206	0.0117327	6323	sMRI
CTSB	25914_IDP_T1_FAST_ROIs_R_cerebellum_VIIIb	0	0.674497	0	0.311924	0.013579	5989	sMRI
NID2	25914_IDP_T1_FAST_ROIs_R_cerebellum_VIIIb	0	0.781496	0	0.174331	0.0441727	7081	sMRI
PILRA	25914_IDP_T1_FAST_ROIs_R_cerebellum_VIIIb	0	0.117386	0	0.0742024	0.808412	4268	sMRI
RSPO3	25914_IDP_T1_FAST_ROIs_R_cerebellum_VIIIb	2.58843e-134	0.0140246	1.81901e-132	0.985574	0.00040173	3964	sMRI
CSF2	25914_IDP_T1_FAST_ROIs_R_cerebellum_VIIIb	2.92018e-158	0.806201	2.39343e-159	0.0659498	0.127849	3383	sMRI
EIF4G3	25914_IDP_T1_FAST_ROIs_R_cerebellum_VIIIb	2.77254e-22	9.20406e-05	3.01183e-18	0.999843	6.5239e-05	8211	sMRI
GHR	25914_IDP_T1_FAST_ROIs_R_cerebellum_VIIIb	0	0.326291	0	0.250101	0.423608	6461	sMRI
GIPC2	25914_IDP_T1_FAST_ROIs_R_cerebellum_VIIIb	6.7513e-274	0.638738	3.53059e-274	0.334001	0.0272611	6620	sMRI
RBPMS2	25914_IDP_T1_FAST_ROIs_R_cerebellum_VIIIb	1.6989e-13	0.785567	3.98739e-14	0.184346	0.0300869	4603	sMRI
RNF43	25914_IDP_T1_FAST_ROIs_R_cerebellum_VIIIb	5.11221e-39	0.762848	9.13354e-40	0.136191	0.100961	4864	sMRI
THSD1	25914_IDP_T1_FAST_ROIs_R_cerebellum_VIIIb	6.48877e-24	0.890213	7.24271e-25	0.0993543	0.0104323	5168	sMRI
ANGPTL3	25915_IDP_T1_FAST_ROIs_L_cerebellum_IX	0	0.725542	0	0.269944	0.00451398	6323	sMRI
ATP5IF1	25915_IDP_T1_FAST_ROIs_L_cerebellum_IX	9.10672e-50	0.165175	5.09239e-50	0.0916209	0.743204	4012	sMRI
CTSB	25915_IDP_T1_FAST_ROIs_L_cerebellum_IX	0	0.241264	0	0.652475	0.106262	5989	sMRI
NID2	25915_IDP_T1_FAST_ROIs_L_cerebellum_IX	0	0.849818	0	0.137671	0.0125112	7081	sMRI
PTH1R	25915_IDP_T1_FAST_ROIs_L_cerebellum_IX	2.78202e-59	0.747634	7.01803e-60	0.188537	0.0638287	4449	sMRI
RELT	25915_IDP_T1_FAST_ROIs_L_cerebellum_IX	0	0.178884	0	0.812128	0.00898841	4502	sMRI
CSF2	25915_IDP_T1_FAST_ROIs_L_cerebellum_IX	3.00634e-158	0.829986	3.24845e-159	0.0896025	0.0804117	3383	sMRI
EIF4G3	25915_IDP_T1_FAST_ROIs_L_cerebellum_IX	1.26322e-20	0.00419354	2.06647e-18	0.685698	0.310108	8211	sMRI
RALB	25915_IDP_T1_FAST_ROIs_L_cerebellum_IX	1.03828e-44	0.520313	3.68131e-45	0.184187	0.2955	5510	sMRI
RNF43	25915_IDP_T1_FAST_ROIs_L_cerebellum_IX	5.78346e-39	0.863013	7.96172e-40	0.118787	0.0182001	4864	sMRI
TMEM25	25915_IDP_T1_FAST_ROIs_L_cerebellum_IX	0	0.841922	0	0.132756	0.0253221	5660	sMRI
ANGPTL3	25916_IDP_T1_FAST_ROIs_V_cerebellum_IX	0	0.802386	0	0.192313	0.00530167	6323	sMRI
CLEC7A	25916_IDP_T1_FAST_ROIs_V_cerebellum_IX	0	0.854596	0	0.128151	0.0172535	7152	sMRI
CTSB	25916_IDP_T1_FAST_ROIs_V_cerebellum_IX	0	0.0171776	0	0.889592	0.0932301	5989	sMRI
CTSS	25916_IDP_T1_FAST_ROIs_V_cerebellum_IX	0	0.815439	0	0.131581	0.0529801	3937	sMRI
ENTPD6	25916_IDP_T1_FAST_ROIs_V_cerebellum_IX	0	0.852032	0	0.130055	0.0179126	5831	sMRI
PTH1R	25916_IDP_T1_FAST_ROIs_V_cerebellum_IX	2.59823e-59	0.698242	1.08381e-59	0.291252	0.0105062	4449	sMRI
THBS2	25916_IDP_T1_FAST_ROIs_V_cerebellum_IX	0	0.734306	0	0.216698	0.0489958	7899	sMRI
APCS	25916_IDP_T1_FAST_ROIs_V_cerebellum_IX	9.75811e-133	0.705714	1.71906e-133	0.124153	0.170133	5706	sMRI
CSF2	25916_IDP_T1_FAST_ROIs_V_cerebellum_IX	2.99378e-158	0.82652	3.60708e-159	0.09951	0.0739701	3383	sMRI
EIF4G3	25916_IDP_T1_FAST_ROIs_V_cerebellum_IX	2.88565e-22	9.57955e-05	6.44672e-19	0.213226	0.786678	8211	sMRI
MMUT	25916_IDP_T1_FAST_ROIs_V_cerebellum_IX	1.18025e-40	0.790773	2.63777e-41	0.176699	0.0325275	6257	sMRI
PDE5A	25916_IDP_T1_FAST_ROIs_V_cerebellum_IX	3.71217e-95	0.357396	3.75437e-95	0.361178	0.281427	7837	sMRI
RNF43	25916_IDP_T1_FAST_ROIs_V_cerebellum_IX	5.75597e-39	0.858912	7.98108e-40	0.119072	0.0220161	4864	sMRI
ANGPTL3	25917_IDP_T1_FAST_ROIs_R_cerebellum_IX	0	0.846679	0	0.14695	0.00637024	6323	sMRI
CTSB	25917_IDP_T1_FAST_ROIs_R_cerebellum_IX	0	0.274563	0	0.67472	0.0507173	5989	sMRI
NID2	25917_IDP_T1_FAST_ROIs_R_cerebellum_IX	0	0.842371	0	0.142681	0.0149481	7081	sMRI
PTH1R	25917_IDP_T1_FAST_ROIs_R_cerebellum_IX	1.43334e-59	0.385193	2.24645e-59	0.603694	0.0111134	4449	sMRI
RELT	25917_IDP_T1_FAST_ROIs_R_cerebellum_IX	0	0.503731	0	0.486414	0.00985489	4502	sMRI
CSF2	25917_IDP_T1_FAST_ROIs_R_cerebellum_IX	2.09969e-158	0.579679	4.33517e-159	0.119384	0.300937	3383	sMRI
EHBP1	25917_IDP_T1_FAST_ROIs_R_cerebellum_IX	2.05356e-135	0.794293	4.69256e-136	0.181479	0.0242282	5631	sMRI
EIF4G3	25917_IDP_T1_FAST_ROIs_R_cerebellum_IX	1.68585e-21	0.000559655	1.69739e-18	0.563049	0.436392	8211	sMRI
PDE5A	25917_IDP_T1_FAST_ROIs_R_cerebellum_IX	2.71911e-95	0.261788	7.46019e-95	0.718223	0.0199895	7837	sMRI
PROS1	25917_IDP_T1_FAST_ROIs_R_cerebellum_IX	6.16476e-29	0.52277	2.04665e-29	0.173251	0.303979	2453	sMRI
RALB	25917_IDP_T1_FAST_ROIs_R_cerebellum_IX	1.31301e-44	0.657994	3.62429e-45	0.181464	0.160542	5510	sMRI
RBPMS2	25917_IDP_T1_FAST_ROIs_R_cerebellum_IX	1.80558e-13	0.834894	2.87006e-14	0.132678	0.0324281	4603	sMRI
RNF43	25917_IDP_T1_FAST_ROIs_R_cerebellum_IX	5.64151e-39	0.841831	9.63795e-40	0.143804	0.0143649	4864	sMRI
ANGPTL3	25918_IDP_T1_FAST_ROIs_L_cerebellum_X	0	0.589441	0	0.350522	0.0600376	6323	sMRI
GUSB	25918_IDP_T1_FAST_ROIs_L_cerebellum_X	9.81623e-85	0.807438	2.01964e-85	0.1661	0.0264616	5539	sMRI
PLAU	25918_IDP_T1_FAST_ROIs_L_cerebellum_X	2.05827e-24	0.891951	1.28802e-25	0.055764	0.0522849	2727	sMRI
BTN1A1	25918_IDP_T1_FAST_ROIs_L_cerebellum_X	2.14446e-130	0.683812	9.70443e-131	0.309442	0.00674572	6418	sMRI
CSF2	25918_IDP_T1_FAST_ROIs_L_cerebellum_X	2.39629e-159	0.0661566	1.75648e-158	0.484478	0.449366	3383	sMRI
EIF4G3	25918_IDP_T1_FAST_ROIs_L_cerebellum_X	1.05231e-18	0.349337	1.01926e-18	0.338054	0.312609	8211	sMRI
LCAT	25918_IDP_T1_FAST_ROIs_L_cerebellum_X	2.56593e-57	0.784862	5.55124e-58	0.169755	0.0453829	3551	sMRI
PRKAR2A	25918_IDP_T1_FAST_ROIs_L_cerebellum_X	9.14187e-09	0.883063	9.9644e-10	0.0962308	0.0207063	3066	sMRI
RBPMS2	25918_IDP_T1_FAST_ROIs_L_cerebellum_X	1.75988e-13	0.813764	1.91365e-14	0.0883885	0.0978473	4603	sMRI
TEF	25918_IDP_T1_FAST_ROIs_L_cerebellum_X	1.2238e-17	0.848222	1.95409e-18	0.135422	0.0163556	4370	sMRI
CD164	25919_IDP_T1_FAST_ROIs_V_cerebellum_X	4.49859e-100	0.00087374	5.14331e-97	0.998961	0.000165569	5198	sMRI
CTSB	25919_IDP_T1_FAST_ROIs_V_cerebellum_X	0	0.762631	0	0.135164	0.102204	5989	sMRI
PLAU	25919_IDP_T1_FAST_ROIs_V_cerebellum_X	2.00228e-24	0.867684	2.22732e-25	0.0964847	0.0358311	2727	sMRI
BTN1A1	25919_IDP_T1_FAST_ROIs_V_cerebellum_X	1.20885e-130	0.385471	1.90431e-130	0.607228	0.00730163	6418	sMRI
EIF4G3	25919_IDP_T1_FAST_ROIs_V_cerebellum_X	1.05276e-18	0.349487	1.63098e-18	0.54133	0.109183	8211	sMRI
PKD2	25919_IDP_T1_FAST_ROIs_V_cerebellum_X	3.73086e-30	1.28872e-07	5.58284e-25	0.0183026	0.981697	6333	sMRI
UROS	25919_IDP_T1_FAST_ROIs_V_cerebellum_X	7.01318e-46	0.673965	2.18981e-46	0.210325	0.11571	6399	sMRI
CDH3	25920_IDP_T1_FAST_ROIs_R_cerebellum_X	7.93242e-24	0.893631	8.20788e-25	0.0924523	0.0139172	4680	sMRI
GFRA1	25920_IDP_T1_FAST_ROIs_R_cerebellum_X	2.20509e-223	0.805447	5.01346e-224	0.183114	0.0114389	5213	sMRI
SELE	25920_IDP_T1_FAST_ROIs_R_cerebellum_X	1.40187e-36	0.566073	4.74414e-37	0.191325	0.242602	7180	sMRI
SEMA3F	25920_IDP_T1_FAST_ROIs_R_cerebellum_X	1.70727e-75	0.761917	3.67015e-76	0.163716	0.0743667	3337	sMRI
CFHR5	25920_IDP_T1_FAST_ROIs_R_cerebellum_X	0	0.882243	0	0.0998184	0.017939	3968	sMRI
CSF2	25920_IDP_T1_FAST_ROIs_R_cerebellum_X	1.52269e-158	0.420383	1.09919e-158	0.303186	0.276431	3383	sMRI
PRKAR2A	25920_IDP_T1_FAST_ROIs_R_cerebellum_X	7.8748e-09	0.760669	2.13735e-09	0.206425	0.0329053	3066	sMRI
ADAM15	26501_aseg_global_intensity_3rd-Ventricle	0	0.872132	0	0.121744	0.00612398	3600	sMRI
ITIH3	26501_aseg_global_intensity_3rd-Ventricle	0	0.291805	0	0.615961	0.0922345	4132	sMRI
TIE1	26501_aseg_global_intensity_3rd-Ventricle	1.20695e-156	0.00159403	1.81814e-154	0.239366	0.75904	5008	sMRI
ITIH4	26501_aseg_global_intensity_3rd-Ventricle	1.25996e-217	0.233588	2.65975e-217	0.492827	0.273586	4194	sMRI
LDLRAP1	26501_aseg_global_intensity_3rd-Ventricle	1.03837e-17	0.815375	1.73801e-18	0.136429	0.0481959	4519	sMRI
RBPMS2	26501_aseg_global_intensity_3rd-Ventricle	1.91293e-13	0.884533	2.19401e-14	0.101436	0.0140302	4603	sMRI
THSD1	26501_aseg_global_intensity_3rd-Ventricle	6.55906e-24	0.899856	6.5194e-25	0.0894308	0.0107136	5168	sMRI
ADAM15	26502_aseg_global_intensity_4th-Ventricle	0	0.893486	0	0.0997518	0.00676184	3600	sMRI
SEMA3F	26502_aseg_global_intensity_4th-Ventricle	1.08963e-76	0.0486278	9.11788e-76	0.406365	0.545007	3337	sMRI
AAMDC	26502_aseg_global_intensity_4th-Ventricle	0	0.889733	0	0.0975175	0.0127495	5319	sMRI
LDLRAP1	26502_aseg_global_intensity_4th-Ventricle	1.0358e-17	0.813357	1.28931e-18	0.101158	0.085485	4519	sMRI
MAN1A2	26502_aseg_global_intensity_4th-Ventricle	8.44662e-160	0.19576	3.44024e-159	0.797305	0.00693544	4964	sMRI
PDE5A	26502_aseg_global_intensity_4th-Ventricle	7.04614e-95	0.67838	3.23868e-95	0.3118	0.00981949	7837	sMRI
FGF2	26504_aseg_global_intensity_Brain-Stem	0	0.849887	0	0.144705	0.00540789	5448	sMRI
PILRA	26504_aseg_global_intensity_Brain-Stem	0	0.835353	0	0.137262	0.0273849	4268	sMRI
TIE1	26504_aseg_global_intensity_Brain-Stem	7.11301e-157	0.000939425	7.56215e-155	0.0989743	0.900086	5008	sMRI
BTN1A1	26504_aseg_global_intensity_Brain-Stem	2.69325e-130	0.858808	4.15371e-131	0.132442	0.00874941	6418	sMRI
CSF2	26504_aseg_global_intensity_Brain-Stem	2.99555e-158	0.827009	5.75021e-159	0.158737	0.0142537	3383	sMRI
EIF4G3	26504_aseg_global_intensity_Brain-Stem	1.22906e-18	0.408013	1.38796e-18	0.460631	0.131356	8211	sMRI
LRRC37A2	26504_aseg_global_intensity_Brain-Stem	0	6.37614e-05	0	0.244614	0.755322	3468	sMRI
RBPMS2	26504_aseg_global_intensity_Brain-Stem	1.70634e-13	0.789007	2.57238e-14	0.118854	0.0921389	4603	sMRI
RNF43	26504_aseg_global_intensity_Brain-Stem	5.11922e-39	0.763895	1.35146e-39	0.201632	0.0344733	4864	sMRI
SDCCAG8	26504_aseg_global_intensity_Brain-Stem	8.03352e-183	0.101623	4.74979e-183	0.0592449	0.839133	6249	sMRI
ADAM15	26505_aseg_global_intensity_CSF	0	0.724121	0	0.242339	0.0335402	3600	sMRI
CD164	26505_aseg_global_intensity_CSF	1.57849e-97	0.306583	3.51866e-97	0.683402	0.0100151	5198	sMRI
PLAU	26505_aseg_global_intensity_CSF	2.05613e-24	0.89102	2.07559e-25	0.0899264	0.0190539	2727	sMRI
PTH1R	26505_aseg_global_intensity_CSF	2.82028e-59	0.757915	8.69153e-60	0.233566	0.00851945	4449	sMRI
SEMA3F	26505_aseg_global_intensity_CSF	6.42928e-76	0.286924	1.21035e-75	0.539977	0.1731	3337	sMRI
TGFBR3	26505_aseg_global_intensity_CSF	2.73572e-75	0.582523	1.81219e-75	0.385841	0.0316361	6068	sMRI
CSF2	26505_aseg_global_intensity_CSF	2.56993e-160	0.00709502	3.59511e-158	0.992535	0.000370186	3383	sMRI
EHBP1	26505_aseg_global_intensity_CSF	2.23758e-135	0.865472	3.12469e-136	0.120846	0.0136817	5631	sMRI
RNF43	26505_aseg_global_intensity_CSF	5.73271e-39	0.855441	8.06598e-40	0.120337	0.0242223	4864	sMRI
TEF	26505_aseg_global_intensity_CSF	5.77166e-18	0.400036	8.58932e-18	0.595325	0.004639	4370	sMRI
THSD1	26505_aseg_global_intensity_CSF	6.57298e-24	0.901766	6.38582e-25	0.0875982	0.0106357	5168	sMRI
ADAM15	26506_aseg_global_intensity_WM-hypointensities	0	0.417975	0	0.573857	0.00816807	3600	sMRI
BTN3A2	26506_aseg_global_intensity_WM-hypointensities	0	0.0212818	0	0.369199	0.609519	6591	sMRI
PLAU	26506_aseg_global_intensity_WM-hypointensities	2.06181e-24	0.893484	1.86626e-25	0.0808483	0.0256675	2727	sMRI
TFPI	26506_aseg_global_intensity_WM-hypointensities	0	0.658691	0	0.251939	0.0893705	5501	sMRI
TGFBR3	26506_aseg_global_intensity_WM-hypointensities	2.66814e-75	0.568132	1.9314e-75	0.411236	0.0206318	6068	sMRI
PRKAR2A	26506_aseg_global_intensity_WM-hypointensities	9.14465e-09	0.883331	1.14811e-09	0.110897	0.00577224	3066	sMRI
ANGPTL3	26508_aseg_global_intensity_Optic-Chiasm	0	0.86198	0	0.133153	0.0048665	6323	sMRI
PTH1R	26508_aseg_global_intensity_Optic-Chiasm	3.04445e-59	0.818158	4.18563e-60	0.112414	0.0694277	4449	sMRI
AAMDC	26508_aseg_global_intensity_Optic-Chiasm	0	0.382984	0	0.584576	0.0324403	5319	sMRI
PRKAR2A	26508_aseg_global_intensity_Optic-Chiasm	8.8488e-09	0.854753	1.24586e-09	0.12032	0.0249271	3066	sMRI
RBPMS2	26508_aseg_global_intensity_Optic-Chiasm	1.82521e-13	0.84397	2.99477e-14	0.13846	0.0175703	4603	sMRI
SHISA5	26508_aseg_global_intensity_Optic-Chiasm	1.95921e-52	0.9014	1.69093e-53	0.0777763	0.0208239	2858	sMRI
THSD1	26508_aseg_global_intensity_Optic-Chiasm	5.9493e-24	0.816202	1.19415e-24	0.163809	0.0199892	5168	sMRI
DPEP2	26509_aseg_global_intensity_CC-Posterior	6.10322e-158	0.675371	2.66548e-158	0.294927	0.0297017	3607	sMRI
GFRA1	26509_aseg_global_intensity_CC-Posterior	2.42911e-223	0.887274	2.79406e-224	0.102047	0.0106787	5213	sMRI
SPINT1	26509_aseg_global_intensity_CC-Posterior	0	0.797032	0	0.142356	0.0606119	4706	sMRI
TGFBR3	26509_aseg_global_intensity_CC-Posterior	3.54769e-75	0.755418	1.07989e-75	0.229929	0.0146536	6068	sMRI
BTN1A1	26509_aseg_global_intensity_CC-Posterior	2.17643e-130	0.694008	9.2637e-131	0.295385	0.0106069	6418	sMRI
THSD1	26509_aseg_global_intensity_CC-Posterior	5.65802e-24	0.77624	1.46943e-24	0.201573	0.0221872	5168	sMRI
CD164	26510_aseg_global_intensity_CC-Mid-Posterior	4.38063e-97	0.85083	7.36366e-98	0.143015	0.00615561	5198	sMRI
GFRA1	26510_aseg_global_intensity_CC-Mid-Posterior	2.24481e-223	0.819956	4.03177e-224	0.147235	0.0328097	5213	sMRI
ITIH3	26510_aseg_global_intensity_CC-Mid-Posterior	0	0.437728	0	0.431085	0.131186	4132	sMRI
TGFBR3	26510_aseg_global_intensity_CC-Mid-Posterior	3.61362e-75	0.769456	9.67022e-76	0.205885	0.0246583	6068	sMRI
WWP2	26510_aseg_global_intensity_CC-Mid-Posterior	8.12441e-132	0.811475	1.37723e-132	0.137508	0.051017	4613	sMRI
ADD1	26510_aseg_global_intensity_CC-Mid-Posterior	4.32452e-87	0.00239376	5.12841e-86	0.0274172	0.970189	6193	sMRI
PRKAR2A	26510_aseg_global_intensity_CC-Mid-Posterior	3.5139e-09	0.339427	6.8148e-09	0.658276	0.00229728	3066	sMRI
TEF	26510_aseg_global_intensity_CC-Mid-Posterior	1.27079e-17	0.880787	1.48007e-18	0.102568	0.0166451	4370	sMRI
UROS	26510_aseg_global_intensity_CC-Mid-Posterior	4.36541e-46	0.419515	3.16583e-46	0.303959	0.276526	6399	sMRI
ANGPTL3	26511_aseg_global_intensity_CC-Central	0	0.793907	0	0.160707	0.045386	6323	sMRI
ITIH3	26511_aseg_global_intensity_CC-Central	0	0.0405371	0	0.861815	0.0976478	4132	sMRI
MDK	26511_aseg_global_intensity_CC-Central	4.93774e-55	0.00642119	1.74863e-53	0.226631	0.766948	3995	sMRI
CSF2	26511_aseg_global_intensity_CC-Central	3.01383e-158	0.832054	5.68529e-159	0.156948	0.0109976	3383	sMRI
ITIH4	26511_aseg_global_intensity_CC-Central	1.9029e-218	0.0352784	4.04624e-217	0.749931	0.21479	4194	sMRI
ANGPTL3	26512_aseg_global_intensity_CC-Mid-Anterior	0	0.864378	0	0.124121	0.0115007	6323	sMRI
CD164	26512_aseg_global_intensity_CC-Mid-Anterior	4.63096e-97	0.899449	4.8581e-98	0.0943504	0.00620093	5198	sMRI
CDH3	26512_aseg_global_intensity_CC-Mid-Anterior	6.87524e-24	0.774533	1.78454e-24	0.201014	0.0244535	4680	sMRI
PLAU	26512_aseg_global_intensity_CC-Mid-Anterior	2.11611e-24	0.917014	1.1481e-25	0.0497196	0.0332667	2727	sMRI
SEMA3F	26512_aseg_global_intensity_CC-Mid-Anterior	1.50197e-75	0.670294	4.75436e-76	0.212059	0.117647	3337	sMRI
CFH	26512_aseg_global_intensity_CC-Mid-Anterior	0	0.829545	0	0.158057	0.0123977	4523	sMRI
GIPC2	26512_aseg_global_intensity_CC-Mid-Anterior	5.1304e-274	0.485385	4.6651e-274	0.44129	0.0733246	6620	sMRI
PDE5A	26512_aseg_global_intensity_CC-Mid-Anterior	6.69925e-95	0.644982	3.48608e-95	0.33561	0.0194082	7837	sMRI
ADAM15	26513_aseg_global_intensity_CC-Anterior	0	0.438066	0	0.237605	0.324329	3600	sMRI
CDH3	26513_aseg_global_intensity_CC-Anterior	6.40841e-24	0.721942	2.35251e-24	0.26501	0.0130482	4680	sMRI
WWP2	26513_aseg_global_intensity_CC-Anterior	7.07174e-132	0.706333	2.74575e-132	0.274229	0.0194373	4613	sMRI
OPLAH	26513_aseg_global_intensity_CC-Anterior	3.93828e-151	7.22375e-05	6.3686e-148	0.115931	0.883996	4319	sMRI
THSD1	26513_aseg_global_intensity_CC-Anterior	6.02943e-24	0.827195	1.18458e-24	0.162506	0.0102989	5168	sMRI
ANGPTL3	26514_aseg_global_volume_BrainSeg	0	0.834626	0	0.160834	0.00454003	6323	sMRI
CD164	26514_aseg_global_volume_BrainSeg	1.25977e-97	0.244679	3.62172e-97	0.703377	0.0519445	5198	sMRI
PLAU	26514_aseg_global_volume_BrainSeg	2.13672e-24	0.925944	1.44888e-25	0.0627759	0.0112797	2727	sMRI
TIE1	26514_aseg_global_volume_BrainSeg	1.99776e-159	2.63847e-06	7.45124e-155	0.0975071	0.90249	5008	sMRI
CHCHD6	26514_aseg_global_volume_BrainSeg	7.24103e-205	0.814413	1.39598e-205	0.156979	0.0286081	8047	sMRI
LRRC37A2	26514_aseg_global_volume_BrainSeg	0	5.5755e-11	0	0.0935875	0.906413	3468	sMRI
CD164	26515_aseg_global_volume_BrainSegNotVent	8.53231e-99	0.0165719	5.05826e-97	0.98244	0.000988029	5198	sMRI
CHRDL2	26515_aseg_global_volume_BrainSegNotVent	0	0.549618	0	0.218806	0.231576	5239	sMRI
PLAU	26515_aseg_global_volume_BrainSegNotVent	2.14564e-24	0.929811	1.3413e-25	0.0581129	0.0120761	2727	sMRI
TIE1	26515_aseg_global_volume_BrainSegNotVent	4.13201e-162	5.4572e-09	5.02225e-155	0.065395	0.934605	5008	sMRI
BTN1A1	26515_aseg_global_volume_BrainSegNotVent	1.54821e-130	0.493684	1.57024e-130	0.500703	0.00561269	6418	sMRI
CHCHD6	26515_aseg_global_volume_BrainSegNotVent	6.96557e-205	0.783431	1.49905e-205	0.168552	0.0480165	8047	sMRI
LRRC37A2	26515_aseg_global_volume_BrainSegNotVent	0	5.14996e-12	0	0.115394	0.884606	3468	sMRI
NAGA	26515_aseg_global_volume_BrainSegNotVent	1.19091e-76	0.839751	1.77225e-77	0.124932	0.0353172	5198	sMRI
PRKAR2A	26515_aseg_global_volume_BrainSegNotVent	6.73846e-09	0.650904	3.02556e-09	0.292199	0.0568974	3066	sMRI
CHRDL2	26516_aseg_global_volume_BrainSegNotVentSurf	0	0.509683	0	0.198366	0.291951	5239	sMRI
EFNA1	26516_aseg_global_volume_BrainSegNotVentSurf	0	0.000674519	0	0.0911043	0.908221	3559	sMRI
PLAU	26516_aseg_global_volume_BrainSegNotVentSurf	2.15612e-24	0.93435	1.26648e-25	0.0548719	0.0107779	2727	sMRI
TIE1	26516_aseg_global_volume_BrainSegNotVentSurf	9.03289e-163	1.19299e-09	5.01997e-155	0.0653648	0.934635	5008	sMRI
BTN1A1	26516_aseg_global_volume_BrainSegNotVentSurf	2.0457e-130	0.652321	1.07012e-130	0.341226	0.00645262	6418	sMRI
CHCHD6	26516_aseg_global_volume_BrainSegNotVentSurf	6.91512e-205	0.777756	1.57073e-205	0.176618	0.0456263	8047	sMRI
LRRC37A2	26516_aseg_global_volume_BrainSegNotVentSurf	0	2.04124e-12	0	0.137284	0.862716	3468	sMRI
AARSD1	26517_aseg_global_volume_SubCortGray	2.01423e-73	0.662437	7.45292e-74	0.245018	0.0925449	3886	sMRI
ADAM15	26517_aseg_global_volume_SubCortGray	0	0.781796	0	0.196516	0.0216885	3600	sMRI
ANGPTL3	26517_aseg_global_volume_SubCortGray	0	0.405313	0	0.266988	0.327698	6323	sMRI
CEACAM21	26517_aseg_global_volume_SubCortGray	0	0.501747	0	0.470453	0.0277999	4598	sMRI
ENTPD6	26517_aseg_global_volume_SubCortGray	0	0.229433	0	0.764603	0.005964	5831	sMRI
HSPB1	26517_aseg_global_volume_SubCortGray	0	0.707046	0	0.288091	0.00486269	5473	sMRI
LRP11	26517_aseg_global_volume_SubCortGray	0	1.32623e-05	0	0.370978	0.629008	6924	sMRI
NPY	26517_aseg_global_volume_SubCortGray	7.40688e-116	0.517279	1.29116e-116	0.0897785	0.392943	7182	sMRI
PTH1R	26517_aseg_global_volume_SubCortGray	3.33193e-59	0.895417	3.11525e-60	0.0836976	0.0208856	4449	sMRI
APOBR	26517_aseg_global_volume_SubCortGray	0	0.334898	0	0.293772	0.37133	3769	sMRI
CSF2	26517_aseg_global_volume_SubCortGray	1.10978e-159	0.0306387	3.50995e-158	0.969023	0.000338674	3383	sMRI
GIPC2	26517_aseg_global_volume_SubCortGray	5.8385e-274	0.552378	4.61275e-274	0.4364	0.0112219	6620	sMRI
NAGA	26517_aseg_global_volume_SubCortGray	1.17615e-76	0.829342	2.22179e-77	0.156652	0.0140059	5198	sMRI
RBPMS2	26517_aseg_global_volume_SubCortGray	1.52099e-13	0.703299	6.18483e-14	0.285974	0.0107273	4603	sMRI
SHISA5	26517_aseg_global_volume_SubCortGray	1.97805e-52	0.910068	1.52263e-53	0.0700338	0.0198987	2858	sMRI
ADAM15	26518_aseg_global_volume_TotalGray	0	0.721037	0	0.273092	0.00587029	3600	sMRI
CD164	26518_aseg_global_volume_TotalGray	8.83499e-98	0.171598	4.25358e-97	0.826151	0.00225115	5198	sMRI
TIMP4	26518_aseg_global_volume_TotalGray	0	0.376204	0	0.374583	0.249212	6458	sMRI
BTN1A1	26518_aseg_global_volume_TotalGray	2.33904e-130	0.745859	7.70547e-131	0.245699	0.00844241	6418	sMRI
FSTL1	26518_aseg_global_volume_TotalGray	5.01532e-80	0.789911	1.08233e-80	0.170427	0.0396612	6561	sMRI
PRKAR2A	26518_aseg_global_volume_TotalGray	6.59092e-09	0.636653	3.66427e-09	0.353942	0.00940521	3066	sMRI
RBPMS2	26518_aseg_global_volume_TotalGray	1.90463e-13	0.880693	2.0389e-14	0.0942531	0.0250542	4603	sMRI
ANGPTL3	26519_aseg_global_volume_SupraTentorial	0	0.828697	0	0.166516	0.00478698	6323	sMRI
CD164	26519_aseg_global_volume_SupraTentorial	4.02871e-97	0.782478	8.92005e-98	0.173206	0.0443168	5198	sMRI
CDH3	26519_aseg_global_volume_SupraTentorial	7.4664e-24	0.84113	1.27889e-24	0.144059	0.0148111	4680	sMRI
PLAU	26519_aseg_global_volume_SupraTentorial	2.13555e-24	0.925439	1.50969e-25	0.0654132	0.00914743	2727	sMRI
TIE1	26519_aseg_global_volume_SupraTentorial	2.16972e-159	2.86558e-06	4.31686e-155	0.0560694	0.943928	5008	sMRI
LRRC37A2	26519_aseg_global_volume_SupraTentorial	0	3.62279e-09	0	0.105618	0.894382	3468	sMRI
THSD1	26519_aseg_global_volume_SupraTentorial	6.09702e-24	0.836468	1.08236e-24	0.148477	0.015055	5168	sMRI
VSIG10	26519_aseg_global_volume_SupraTentorial	0	0.237824	0	0.316283	0.445893	6942	sMRI
CD164	26520_aseg_global_volume_SupraTentorialNotVent	3.87778e-97	0.753163	1.18176e-97	0.229511	0.0173259	5198	sMRI
CDH3	26520_aseg_global_volume_SupraTentorialNotVent	7.69903e-24	0.867338	1.06785e-24	0.120287	0.0123753	4680	sMRI
PLAU	26520_aseg_global_volume_SupraTentorialNotVent	2.151e-24	0.932134	1.33625e-25	0.0578963	0.00996961	2727	sMRI
TIE1	26520_aseg_global_volume_SupraTentorialNotVent	5.40785e-162	7.14221e-09	2.92224e-155	0.0376321	0.962368	5008	sMRI
BTN1A1	26520_aseg_global_volume_SupraTentorialNotVent	1.89852e-130	0.60539	1.21629e-130	0.387837	0.00677245	6418	sMRI
LRRC37A2	26520_aseg_global_volume_SupraTentorialNotVent	0	4.21229e-10	0	0.113923	0.886077	3468	sMRI
PRKAR2A	26520_aseg_global_volume_SupraTentorialNotVent	8.73017e-09	0.843294	1.25403e-09	0.121098	0.035608	3066	sMRI
THSD1	26520_aseg_global_volume_SupraTentorialNotVent	6.34742e-24	0.87082	8.42349e-25	0.115551	0.0136294	5168	sMRI
VSIG10	26520_aseg_global_volume_SupraTentorialNotVent	0	0.212473	0	0.143782	0.643745	6942	sMRI
ANGPTL3	26521_aseg_global_volume_EstimatedTotalIntraCranial	0	0.812355	0	0.172458	0.0151868	6323	sMRI
CFH	26521_aseg_global_volume_EstimatedTotalIntraCranial	0	0.0609433	0	0.0378712	0.901186	4523	sMRI
CSF2	26521_aseg_global_volume_EstimatedTotalIntraCranial	3.12676e-158	0.863233	4.6529e-159	0.128448	0.00831857	3383	sMRI
RBPMS2	26521_aseg_global_volume_EstimatedTotalIntraCranial	1.50468e-13	0.695757	6.04816e-14	0.27964	0.0246021	4603	sMRI
SDCCAG8	26521_aseg_global_volume_EstimatedTotalIntraCranial	1.67192e-183	0.0211494	7.71851e-182	0.976376	0.0024747	6249	sMRI
TG	26521_aseg_global_volume_EstimatedTotalIntraCranial	3.67114e-22	0.674966	9.55439e-23	0.175515	0.149519	8371	sMRI
CHRDL2	26522_aseg_global_volume_VentricleChoroid	0	0.000507303	0	0.357383	0.642109	5239	sMRI
CTSB	26522_aseg_global_volume_VentricleChoroid	0	0.328718	0	0.638993	0.0322883	5989	sMRI
TFPI	26522_aseg_global_volume_VentricleChoroid	0	0.839972	0	0.125156	0.0348714	5501	sMRI
TIE1	26522_aseg_global_volume_VentricleChoroid	4.78499e-156	0.00631961	3.12003e-155	0.0402532	0.953427	5008	sMRI
EIF4G3	26522_aseg_global_volume_VentricleChoroid	1.25574e-18	0.416868	5.2721e-19	0.17461	0.408521	8211	sMRI
GSN	26522_aseg_global_volume_VentricleChoroid	1.15866e-47	0.663495	4.06812e-48	0.232854	0.103652	4821	sMRI
RALB	26522_aseg_global_volume_VentricleChoroid	8.65573e-45	0.433767	2.9328e-45	0.146552	0.419681	5510	sMRI
ATP5IF1	26523_aseg_global_volume_3rd-Ventricle	7.32053e-50	0.132777	3.31851e-50	0.0593822	0.80784	4012	sMRI
BTN3A2	26523_aseg_global_volume_3rd-Ventricle	0	0.857915	0	0.131926	0.0101594	6591	sMRI
LRP11	26523_aseg_global_volume_3rd-Ventricle	0	6.05297e-09	0	0.415678	0.584322	6924	sMRI
IL31RA	26523_aseg_global_volume_3rd-Ventricle	0	0.737104	0	0.204865	0.0580302	6729	sMRI
PRKAR2A	26523_aseg_global_volume_3rd-Ventricle	7.86024e-09	0.759263	2.42874e-09	0.234599	0.00613779	3066	sMRI
PSAP	26523_aseg_global_volume_3rd-Ventricle	6.40708e-183	0.415682	2.62744e-183	0.17005	0.414267	5458	sMRI
ADAM15	26524_aseg_global_volume_4th-Ventricle	0	0.911205	0	0.0742898	0.0145048	3600	sMRI
GUSB	26524_aseg_global_volume_4th-Ventricle	1.0089e-84	0.829871	1.95425e-85	0.160739	0.00939074	5539	sMRI
TNFRSF11B	26524_aseg_global_volume_4th-Ventricle	8.06514e-216	0.031697	2.07474e-214	0.815245	0.153058	6350	sMRI
APCS	26524_aseg_global_volume_4th-Ventricle	6.12267e-133	0.442796	7.23346e-133	0.523095	0.0341084	5706	sMRI
LDLRAP1	26524_aseg_global_volume_4th-Ventricle	1.91951e-18	0.150729	4.91531e-19	0.0377859	0.811485	4519	sMRI
MAN1A2	26524_aseg_global_volume_4th-Ventricle	3.73788e-159	0.866293	5.27787e-160	0.122309	0.0113981	4964	sMRI
PDE5A	26524_aseg_global_volume_4th-Ventricle	8.76053e-97	0.00843436	1.02969e-94	0.991351	0.000214811	7837	sMRI
TEF	26524_aseg_global_volume_4th-Ventricle	9.5336e-18	0.660778	3.65589e-18	0.253306	0.0859164	4370	sMRI
THSD1	26524_aseg_global_volume_4th-Ventricle	6.21317e-24	0.852402	1.00002e-24	0.137186	0.0104122	5168	sMRI
UROS	26524_aseg_global_volume_4th-Ventricle	1.65671e-46	0.15921	1.98055e-46	0.189679	0.651112	6399	sMRI
CD164	26526_aseg_global_volume_Brain-Stem	2.90735e-107	5.64681e-11	5.14866e-97	1	4.50982e-13	5198	sMRI
CDH3	26526_aseg_global_volume_Brain-Stem	2.62038e-24	0.295199	6.21586e-24	0.700245	0.00455528	4680	sMRI
CTSB	26526_aseg_global_volume_Brain-Stem	0	0.629457	0	0.349896	0.020647	5989	sMRI
MANF	26526_aseg_global_volume_Brain-Stem	2.06264e-18	0.865284	2.44703e-19	0.102622	0.0320949	2860	sMRI
PIK3IP1	26526_aseg_global_volume_Brain-Stem	0	0.629505	0	0.309362	0.0611329	6565	sMRI
RSPO3	26526_aseg_global_volume_Brain-Stem	2.14177e-133	0.116045	1.60988e-132	0.872253	0.0117019	3964	sMRI
TFPI	26526_aseg_global_volume_Brain-Stem	0	0.552061	0	0.222762	0.225177	5501	sMRI
BTN1A1	26526_aseg_global_volume_Brain-Stem	6.30484e-131	0.201045	2.12202e-130	0.676535	0.12242	6418	sMRI
PKD2	26526_aseg_global_volume_Brain-Stem	3.76161e-30	1.29934e-07	8.76325e-24	0.302003	0.697997	6333	sMRI
PRKAR2A	26526_aseg_global_volume_Brain-Stem	9.48119e-09	0.915839	7.88295e-10	0.0761377	0.00802337	3066	sMRI
TEF	26526_aseg_global_volume_Brain-Stem	1.1434e-17	0.792499	2.61968e-18	0.181545	0.025956	4370	sMRI
ANGPTL3	26527_aseg_global_volume_CSF	0	0.843185	0	0.15151	0.00530459	6323	sMRI
CD164	26527_aseg_global_volume_CSF	3.35725e-97	0.652062	1.66621e-97	0.323596	0.024342	5198	sMRI
CDH3	26527_aseg_global_volume_CSF	7.69567e-24	0.866958	1.10782e-24	0.124794	0.00824759	4680	sMRI
CHRDL2	26527_aseg_global_volume_CSF	0	0.447927	0	0.0701552	0.481918	5239	sMRI
TFPI	26527_aseg_global_volume_CSF	0	0.512113	0	0.365422	0.122465	5501	sMRI
CSF2	26527_aseg_global_volume_CSF	1.37677e-158	0.380096	2.23418e-158	0.616807	0.00309675	3383	sMRI
EIF4G3	26527_aseg_global_volume_CSF	1.35054e-18	0.448341	1.15159e-18	0.382125	0.169535	8211	sMRI
LEG1	26527_aseg_global_volume_CSF	0	0.78023	0	0.170498	0.0492721	4324	sMRI
LRRC37A2	26527_aseg_global_volume_CSF	0	0.150098	0	0.513157	0.336745	3468	sMRI
NAGA	26527_aseg_global_volume_CSF	1.01704e-76	0.717147	3.29788e-77	0.232494	0.0503592	5198	sMRI
TEF	26527_aseg_global_volume_CSF	1.0432e-17	0.723049	3.88063e-18	0.268961	0.00799047	4370	sMRI
UROS	26527_aseg_global_volume_CSF	7.968e-46	0.765723	1.34999e-46	0.12963	0.104647	6399	sMRI
ADAM15	26528_aseg_global_volume_WM-hypointensities	0	0.769193	0	0.222824	0.00798364	3600	sMRI
CTSB	26528_aseg_global_volume_WM-hypointensities	0	0.638411	0	0.354668	0.00692147	5989	sMRI
FOXO1	26528_aseg_global_volume_WM-hypointensities	1.33795e-68	0.379605	3.08633e-69	0.0870324	0.533363	5540	sMRI
GFRA1	26528_aseg_global_volume_WM-hypointensities	2.37786e-223	0.868555	3.26334e-224	0.119187	0.0122584	5213	sMRI
BTN2A1	26530_aseg_global_volume_Optic-Chiasm	0	0.824668	0	0.143368	0.0319642	6457	sMRI
CD164	26530_aseg_global_volume_Optic-Chiasm	3.65475e-97	0.709844	1.38398e-97	0.268782	0.0213735	5198	sMRI
TIMP4	26530_aseg_global_volume_Optic-Chiasm	0	0.602068	0	0.288726	0.109206	6458	sMRI
APOF	26530_aseg_global_volume_Optic-Chiasm	5.07223e-117	0.00172401	4.19431e-115	0.141705	0.856571	3738	sMRI
ADGRB3	25012_IDP_T1_FIRST_right_thalamus_volume	0	0.81142	0	0.177719	0.0108609	10401	sMRI
ANGPTL3	25012_IDP_T1_FIRST_right_thalamus_volume	0	0.782842	0	0.20992	0.0072378	6323	sMRI
FGF5	25012_IDP_T1_FIRST_right_thalamus_volume	0	0.854608	0	0.139423	0.00596881	4640	sMRI
PTH1R	25012_IDP_T1_FIRST_right_thalamus_volume	2.4299e-59	0.653006	1.15218e-59	0.309598	0.0373953	4449	sMRI
TIE1	25012_IDP_T1_FIRST_right_thalamus_volume	5.27229e-156	0.00696318	1.20671e-154	0.158538	0.834499	5008	sMRI
PKD2	25012_IDP_T1_FIRST_right_thalamus_volume	1.0536e-30	3.63937e-08	2.42402e-24	0.0828136	0.917186	6333	sMRI
PRKAR2A	25012_IDP_T1_FIRST_right_thalamus_volume	9.54712e-09	0.922208	7.27825e-10	0.0702971	0.00749474	3066	sMRI
RBPMS2	25012_IDP_T1_FIRST_right_thalamus_volume	1.26122e-13	0.583185	8.82047e-14	0.407847	0.00896833	4603	sMRI
ADAM15	26531_aseg_global_volume_CC-Posterior	0	0.841519	0	0.122243	0.0362383	3600	sMRI
BTN3A2	26531_aseg_global_volume_CC-Posterior	0	0.792232	0	0.186324	0.0214441	6591	sMRI
GFRA1	26531_aseg_global_volume_CC-Posterior	3.14107e-226	0.00114733	2.73425e-223	0.998732	0.000120983	5213	sMRI
ITIH3	26531_aseg_global_volume_CC-Posterior	0	0.15629	0	0.726907	0.116804	4132	sMRI
PRKAR2A	26531_aseg_global_volume_CC-Posterior	1.14551e-11	0.00110651	1.0335e-08	0.998317	0.000576791	3066	sMRI
SERPING1	26531_aseg_global_volume_CC-Posterior	1.25728e-151	0.0349267	3.47212e-150	0.964535	0.000538343	6193	sMRI
ADAM15	26532_aseg_global_volume_CC-Mid-Posterior	0	0.902684	0	0.0868482	0.0104682	3600	sMRI
CA4	26532_aseg_global_volume_CC-Mid-Posterior	0	0.868376	0	0.077658	0.0539665	2223	sMRI
GUSB	26532_aseg_global_volume_CC-Mid-Posterior	9.94991e-85	0.818434	2.08604e-85	0.171578	0.00998746	5539	sMRI
ITIH3	26532_aseg_global_volume_CC-Mid-Posterior	0	0.426984	0	0.557452	0.0155644	4132	sMRI
ADD1	26532_aseg_global_volume_CC-Mid-Posterior	3.54328e-88	0.000196132	8.39412e-86	0.0455098	0.954294	6193	sMRI
CSF2	26532_aseg_global_volume_CC-Mid-Posterior	3.32699e-158	0.918513	2.7366e-159	0.0755459	0.00594132	3383	sMRI
EHBP1	26532_aseg_global_volume_CC-Mid-Posterior	2.05249e-138	0.000793882	2.5833e-135	0.999191	1.52677e-05	5631	sMRI
OPLAH	26532_aseg_global_volume_CC-Mid-Posterior	2.83054e-149	0.00519189	9.22234e-148	0.168333	0.826475	4319	sMRI
SDCCAG8	26532_aseg_global_volume_CC-Mid-Posterior	5.12463e-182	0.648257	2.50063e-182	0.31629	0.0354523	6249	sMRI
SPINK8	26532_aseg_global_volume_CC-Mid-Posterior	0	0.795693	0	0.145707	0.0585994	2721	sMRI
GFRA1	26533_aseg_global_volume_CC-Central	2.28789e-223	0.835692	3.84456e-224	0.140405	0.0239026	5213	sMRI
BTN1A1	26533_aseg_global_volume_CC-Central	2.65461e-130	0.846487	3.87503e-131	0.123535	0.0299785	6418	sMRI
CHCHD6	26533_aseg_global_volume_CC-Central	7.32789e-205	0.824181	1.29562e-205	0.145691	0.0301279	8047	sMRI
FAM171B	26533_aseg_global_volume_CC-Central	0	0.570903	0	0.0936485	0.335449	5478	sMRI
IL31RA	26533_aseg_global_volume_CC-Central	0	0.446081	0	0.549618	0.00430098	6729	sMRI
OPLAH	26533_aseg_global_volume_CC-Central	3.36087e-150	0.000616463	3.63886e-148	0.0658119	0.933572	4319	sMRI
RALY	26533_aseg_global_volume_CC-Central	4.70203e-20	0.418662	3.21447e-20	0.285916	0.295423	3855	sMRI
RBPMS2	26533_aseg_global_volume_CC-Central	1.58705e-13	0.733848	5.50441e-14	0.254511	0.0116417	4603	sMRI
ADAM15	26534_aseg_global_volume_CC-Mid-Anterior	0	0.920621	0	0.066792	0.0125869	3600	sMRI
GFRA1	26534_aseg_global_volume_CC-Mid-Anterior	2.13655e-223	0.780413	5.64865e-224	0.206314	0.0132732	5213	sMRI
BTN1A1	26534_aseg_global_volume_CC-Mid-Anterior	1.97071e-130	0.628407	1.13192e-130	0.360929	0.0106637	6418	sMRI
OPLAH	26534_aseg_global_volume_CC-Mid-Anterior	4.5552e-150	0.000835533	4.83829e-148	0.0878345	0.91133	4319	sMRI
PDE5A	26534_aseg_global_volume_CC-Mid-Anterior	7.55451e-95	0.727324	2.70486e-95	0.260403	0.0122733	7836	sMRI
RALY	26534_aseg_global_volume_CC-Mid-Anterior	4.93206e-21	0.0439143	2.24546e-20	0.199175	0.75691	3855	sMRI
CD164	26535_aseg_global_volume_CC-Anterior	3.75378e-97	0.729079	1.23188e-97	0.23923	0.0316908	5198	sMRI
PLAU	26535_aseg_global_volume_CC-Anterior	1.88337e-24	0.816155	3.74434e-25	0.162239	0.0216056	2727	sMRI
TGFBR3	26535_aseg_global_volume_CC-Anterior	3.44304e-75	0.733134	1.21836e-75	0.259421	0.00744506	6068	sMRI
DNPEP	26535_aseg_global_volume_CC-Anterior	5.52982e-26	0.249888	9.61638e-26	0.434241	0.315871	5014	sMRI
EHBP1	26535_aseg_global_volume_CC-Anterior	1.68793e-135	0.652872	8.63472e-136	0.333968	0.0131593	5631	sMRI
LCAT	26535_aseg_global_volume_CC-Anterior	2.85898e-57	0.874498	3.68741e-58	0.112777	0.012725	3551	sMRI
ANGPTL3	26536_aseg_global_volume-ratio_BrainSegVol-to-eTIV	0	0.851355	0	0.143901	0.00474376	6323	sMRI
EFNA1	26536_aseg_global_volume-ratio_BrainSegVol-to-eTIV	0	0.000239268	0	0.122548	0.877213	3559	sMRI
PLAU	26536_aseg_global_volume-ratio_BrainSegVol-to-eTIV	2.12631e-24	0.921435	1.54457e-25	0.0669221	0.0116429	2727	sMRI
TIE1	26536_aseg_global_volume-ratio_BrainSegVol-to-eTIV	5.41258e-160	7.14847e-07	8.34413e-155	0.109311	0.890688	5008	sMRI
CHCHD6	26536_aseg_global_volume-ratio_BrainSegVol-to-eTIV	6.97046e-205	0.78398	1.58367e-205	0.178081	0.0379392	8047	sMRI
GALNT3	26537_aseg_global_volume-ratio_MaskVol-to-eTIV	0	0.000822285	0	0.999114	6.3511e-05	5763	sMRI
GUSB	26537_aseg_global_volume-ratio_MaskVol-to-eTIV	1.10585e-84	0.909622	1.00523e-85	0.0826779	0.00769984	5539	sMRI
PLAU	26537_aseg_global_volume-ratio_MaskVol-to-eTIV	2.10587e-24	0.912576	1.5022e-25	0.0650755	0.0223482	2727	sMRI
PTH1R	26537_aseg_global_volume-ratio_MaskVol-to-eTIV	3.24803e-59	0.872869	3.74818e-60	0.100701	0.0264295	4449	sMRI
TIE1	26537_aseg_global_volume-ratio_MaskVol-to-eTIV	9.22827e-156	0.0121879	1.28527e-154	0.168928	0.818884	5008	sMRI
BTN1A1	26537_aseg_global_volume-ratio_MaskVol-to-eTIV	2.56297e-130	0.817265	5.11406e-131	0.163054	0.0196807	6418	sMRI
THSD1	26537_aseg_global_volume-ratio_MaskVol-to-eTIV	5.9426e-24	0.815282	1.066e-24	0.146209	0.0385093	5168	sMRI
ADAM15	26538_aseg_lh_intensity_Lateral-Ventricle	0	0.901474	0	0.0920905	0.00643585	3600	sMRI
BTN3A2	26538_aseg_lh_intensity_Lateral-Ventricle	0	0.859439	0	0.104445	0.0361165	6591	sMRI
CTSB	26538_aseg_lh_intensity_Lateral-Ventricle	0	0.684588	0	0.260687	0.0547246	5989	sMRI
FGF2	26538_aseg_lh_intensity_Lateral-Ventricle	0	0.820692	0	0.165163	0.0141445	5448	sMRI
GUSB	26538_aseg_lh_intensity_Lateral-Ventricle	1.08514e-84	0.892588	1.03907e-85	0.0854469	0.0219655	5539	sMRI
IL1R2	26538_aseg_lh_intensity_Lateral-Ventricle	0	0.335942	0	0.656443	0.0076148	5863	sMRI
PLAU	26538_aseg_lh_intensity_Lateral-Ventricle	2.07734e-24	0.900211	2.02689e-25	0.0878231	0.0119659	2727	sMRI
PTH1R	26538_aseg_lh_intensity_Lateral-Ventricle	3.09775e-59	0.832482	5.54353e-60	0.148957	0.0185611	4449	sMRI
SEMA3F	26538_aseg_lh_intensity_Lateral-Ventricle	2.96971e-76	0.132531	1.8901e-75	0.843485	0.0239841	3337	sMRI
TFPI	26538_aseg_lh_intensity_Lateral-Ventricle	0	0.436854	0	0.328157	0.234989	5501	sMRI
ASPN	26538_aseg_lh_intensity_Lateral-Ventricle	5.7622e-250	0.712189	1.33661e-250	0.165078	0.122734	6371	sMRI
CSF2	26538_aseg_lh_intensity_Lateral-Ventricle	3.0103e-158	0.831081	5.75333e-159	0.158827	0.0100916	3383	sMRI
LDLRAP1	26538_aseg_lh_intensity_Lateral-Ventricle	1.06265e-17	0.834443	1.46728e-18	0.115168	0.0503897	4519	sMRI
ADAM15	26539_aseg_lh_intensity_Inf-Lat-Vent	0	0.917423	0	0.0758258	0.00675095	3600	sMRI
ANGPTL3	26539_aseg_lh_intensity_Inf-Lat-Vent	0	0.872688	0	0.119253	0.00805919	6323	sMRI
CTSB	26539_aseg_lh_intensity_Inf-Lat-Vent	0	0.644994	0	0.350144	0.00486123	5989	sMRI
GLO1	26539_aseg_lh_intensity_Inf-Lat-Vent	0	0.0665569	0	0.885569	0.0478744	6568	sMRI
SEMA3F	26539_aseg_lh_intensity_Inf-Lat-Vent	1.53421e-75	0.684683	6.20729e-76	0.276979	0.0383378	3337	sMRI
BTN1A1	26539_aseg_lh_intensity_Inf-Lat-Vent	2.81709e-130	0.898296	2.90361e-131	0.0925795	0.00912424	6418	sMRI
PDE5A	26539_aseg_lh_intensity_Inf-Lat-Vent	8.21635e-95	0.791044	1.80123e-95	0.173381	0.0355753	7837	sMRI
THSD1	26539_aseg_lh_intensity_Inf-Lat-Vent	5.1397e-24	0.70513	2.08396e-24	0.285896	0.00897419	5168	sMRI
AARSD1	26540_aseg_lh_intensity_Cerebellum-White-Matter	2.52471e-73	0.830323	3.91872e-74	0.128837	0.0408398	3886	sMRI
BTN2A1	26540_aseg_lh_intensity_Cerebellum-White-Matter	0	0.310588	0	0.632751	0.0566618	6457	sMRI
GFAP	26540_aseg_lh_intensity_Cerebellum-White-Matter	7.54527e-27	0.786998	1.39086e-27	0.145004	0.0679988	4322	sMRI
GUSB	26540_aseg_lh_intensity_Cerebellum-White-Matter	5.77183e-85	0.474764	3.55119e-85	0.291871	0.233365	5539	sMRI
ITIH3	26540_aseg_lh_intensity_Cerebellum-White-Matter	0	0.876505	0	0.0960135	0.0274816	4132	sMRI
OMD	26540_aseg_lh_intensity_Cerebellum-White-Matter	3.91054e-22	0.00646519	6.00624e-20	0.992996	0.000539104	6326	sMRI
PTH1R	26540_aseg_lh_intensity_Cerebellum-White-Matter	3.0575e-59	0.821666	6.37949e-60	0.171434	0.00689943	4449	sMRI
TIE1	26540_aseg_lh_intensity_Cerebellum-White-Matter	1.08323e-154	0.143063	5.65185e-155	0.0738617	0.783075	5008	sMRI
GIPC2	26540_aseg_lh_intensity_Cerebellum-White-Matter	9.05824e-274	0.856997	1.35978e-274	0.128634	0.0143689	6620	sMRI
RBPMS2	26540_aseg_lh_intensity_Cerebellum-White-Matter	1.8973e-13	0.877307	2.19678e-14	0.101557	0.0211357	4603	sMRI
SHISA5	26540_aseg_lh_intensity_Cerebellum-White-Matter	1.91988e-52	0.883306	1.58569e-53	0.072911	0.0437833	2858	sMRI
THSD1	26540_aseg_lh_intensity_Cerebellum-White-Matter	6.53604e-24	0.896697	6.60211e-25	0.0905635	0.0127391	5168	sMRI
UROS	26540_aseg_lh_intensity_Cerebellum-White-Matter	3.57132e-46	0.343203	8.43949e-47	0.0805271	0.57627	6399	sMRI
ADAM15	26541_aseg_lh_intensity_Cerebellum-Cortex	0	0.854874	0	0.139156	0.00597051	3600	sMRI
ATP5IF1	26541_aseg_lh_intensity_Cerebellum-Cortex	2.38081e-49	0.431824	2.2741e-49	0.412314	0.155862	4012	sMRI
CD164	26541_aseg_lh_intensity_Cerebellum-Cortex	3.84944e-97	0.747658	9.49796e-98	0.184406	0.0679352	5198	sMRI
TIE1	26541_aseg_lh_intensity_Cerebellum-Cortex	2.23871e-155	0.029567	2.46079e-155	0.0315612	0.938872	5008	sMRI
EIF4G3	26541_aseg_lh_intensity_Cerebellum-Cortex	1.23665e-20	0.00410534	2.66819e-18	0.885653	0.110242	8211	sMRI
IL31RA	26541_aseg_lh_intensity_Cerebellum-Cortex	0	0.480593	0	0.5158	0.00360667	6729	sMRI
TEF	26541_aseg_lh_intensity_Cerebellum-Cortex	3.73153e-18	0.258634	1.04643e-17	0.725266	0.0160999	4370	sMRI
CTSB	26542_aseg_lh_intensity_Thalamus-Proper	0	0.71187	0	0.283132	0.00499722	5989	sMRI
GSTP1	26542_aseg_lh_intensity_Thalamus-Proper	5.76054e-176	0.155543	5.39972e-176	0.145101	0.699356	4344	sMRI
ITIH4	26542_aseg_lh_intensity_Thalamus-Proper	2.02237e-217	0.374934	2.73109e-217	0.506207	0.118859	4194	sMRI
LRRC37A2	26542_aseg_lh_intensity_Thalamus-Proper	0	0.0551934	0	0.468824	0.475983	3468	sMRI
NAGA	26542_aseg_lh_intensity_Thalamus-Proper	9.82976e-77	0.693129	3.96108e-77	0.279282	0.0275895	5198	sMRI
TEF	26542_aseg_lh_intensity_Thalamus-Proper	9.89323e-18	0.685704	4.27416e-18	0.296226	0.0180696	4370	sMRI
THSD1	26542_aseg_lh_intensity_Thalamus-Proper	5.72959e-24	0.786059	1.4908e-24	0.204518	0.00942286	5168	sMRI
AARSD1	26543_aseg_lh_intensity_Caudate	1.77323e-79	5.83177e-07	3.04064e-73	0.999999	1.71735e-07	3886	sMRI
ITIH3	26543_aseg_lh_intensity_Caudate	0	0.049351	0	0.829739	0.12091	4132	sMRI
LTBP3	26543_aseg_lh_intensity_Caudate	0	0.881327	0	0.107966	0.0107075	3693	sMRI
BTN1A1	26543_aseg_lh_intensity_Caudate	2.44152e-139	7.78537e-10	3.13603e-130	1	6.89878e-12	6418	sMRI
EIF4G3	26543_aseg_lh_intensity_Caudate	1.42169e-18	0.471961	1.19723e-18	0.397317	0.130722	8211	sMRI
ITIH4	26543_aseg_lh_intensity_Caudate	2.41155e-218	0.0447085	4.05551e-217	0.751661	0.203631	4194	sMRI
MDH1	26543_aseg_lh_intensity_Caudate	4.8666e-25	0.804646	1.04495e-25	0.172749	0.022605	4751	sMRI
PRKAR2A	26543_aseg_lh_intensity_Caudate	8.89932e-09	0.859634	1.38876e-09	0.134142	0.00622451	3066	sMRI
RBPMS2	26543_aseg_lh_intensity_Caudate	1.87851e-13	0.868617	2.48002e-14	0.114658	0.0167244	4603	sMRI
TEF	26543_aseg_lh_intensity_Caudate	3.40254e-18	0.235832	6.89169e-18	0.477379	0.286789	4370	sMRI
THSD1	26543_aseg_lh_intensity_Caudate	1.41594e-24	0.194256	5.83563e-24	0.800601	0.00514292	5168	sMRI
AAMDC	26544_aseg_lh_intensity_Putamen	0	0.604582	0	0.195966	0.199452	5319	sMRI
EHBP1	26544_aseg_lh_intensity_Putamen	1.70348e-135	0.658888	6.79439e-136	0.262721	0.0783906	5631	sMRI
IL31RA	26544_aseg_lh_intensity_Putamen	0	0.821332	0	0.173264	0.00540376	6729	sMRI
SUGP1	26544_aseg_lh_intensity_Putamen	4.34364e-283	0.134472	5.51661e-283	0.17009	0.695439	5690	sMRI
TEF	26544_aseg_lh_intensity_Putamen	1.05761e-17	0.733036	2.90847e-18	0.201522	0.0654417	4370	sMRI
TIMP4	26545_aseg_lh_intensity_Pallidum	0	0.663857	0	0.23804	0.0981024	6459	sMRI
CSF2	26545_aseg_lh_intensity_Pallidum	1.6992e-158	0.469112	3.85755e-159	0.106074	0.424814	3383	sMRI
LCAT	26545_aseg_lh_intensity_Pallidum	1.99182e-57	0.609255	2.2384e-58	0.0681451	0.3226	3551	sMRI
TEF	26545_aseg_lh_intensity_Pallidum	4.72731e-18	0.327652	7.02636e-18	0.486815	0.185533	4370	sMRI
UROS	26545_aseg_lh_intensity_Pallidum	4.04956e-46	0.389161	2.02747e-46	0.194423	0.416416	6399	sMRI
ANGPTL3	26546_aseg_lh_intensity_Hippocampus	0	0.820819	0	0.130834	0.0483464	6323	sMRI
CD164	26546_aseg_lh_intensity_Hippocampus	9.62891e-98	0.187018	4.16635e-97	0.809206	0.00377669	5198	sMRI
CTSB	26546_aseg_lh_intensity_Hippocampus	0	0.821411	0	0.172793	0.00579678	5989	sMRI
MANF	26546_aseg_lh_intensity_Hippocampus	1.43739e-18	0.602988	7.37702e-19	0.30938	0.0876321	2860	sMRI
PTH1R	26546_aseg_lh_intensity_Hippocampus	3.302e-59	0.887374	3.94484e-60	0.106006	0.00662034	4449	sMRI
F12	26546_aseg_lh_intensity_Hippocampus	0	0.711455	0	0.275872	0.0126738	5173	sMRI
ITIH4	26546_aseg_lh_intensity_Hippocampus	1.29741e-217	0.240532	2.29141e-217	0.424477	0.334991	4194	sMRI
RNF43	26546_aseg_lh_intensity_Hippocampus	5.65893e-39	0.844431	9.61652e-40	0.143486	0.012082	4864	sMRI
TEF	26546_aseg_lh_intensity_Hippocampus	1.25318e-17	0.868583	1.62075e-18	0.112316	0.0191014	4370	sMRI
ANGPTL3	26547_aseg_lh_intensity_Amygdala	0	0.821514	0	0.15546	0.0230264	6323	sMRI
CD164	26547_aseg_lh_intensity_Amygdala	3.96113e-97	0.769352	7.83699e-98	0.152136	0.0785128	5198	sMRI
CSF2	26547_aseg_lh_intensity_Amygdala	3.32505e-158	0.917977	2.11026e-159	0.0582361	0.0237872	3383	sMRI
IGDCC4	26547_aseg_lh_intensity_Amygdala	0	0.672197	0	0.177221	0.150583	4904	sMRI
CD164	26548_aseg_lh_intensity_Accumbens-area	3.73127e-97	0.724706	1.02811e-97	0.19961	0.0756842	5198	sMRI
CTSB	26548_aseg_lh_intensity_Accumbens-area	0	0.533	0	0.218002	0.248998	5989	sMRI
GUSB	26548_aseg_lh_intensity_Accumbens-area	9.9104e-85	0.815184	1.98306e-85	0.163096	0.0217206	5539	sMRI
ICAM3	26548_aseg_lh_intensity_Accumbens-area	0	0.849233	0	0.145051	0.00571541	6000	sMRI
SLC39A14	26548_aseg_lh_intensity_Accumbens-area	8.50065e-48	2.1711e-12	3.19585e-36	0.816046	0.183954	6464	sMRI
EIF4G3	26548_aseg_lh_intensity_Accumbens-area	1.7256e-20	0.00572849	2.53585e-18	0.841677	0.152595	8211	sMRI
IGDCC4	26548_aseg_lh_intensity_Accumbens-area	0	0.534208	0	0.11099	0.354803	4904	sMRI
ANGPTL3	26549_aseg_lh_intensity_VentralDC	0	0.536064	0	0.458908	0.00502819	6323	sMRI
FGF2	26549_aseg_lh_intensity_VentralDC	0	0.887602	0	0.106812	0.00558646	5448	sMRI
GFRA1	26549_aseg_lh_intensity_VentralDC	2.29327e-223	0.837656	4.1851e-224	0.152859	0.00948494	5213	sMRI
IL1R2	26549_aseg_lh_intensity_VentralDC	0	0.684896	0	0.301999	0.0131051	5863	sMRI
IL34	26549_aseg_lh_intensity_VentralDC	0	0.85607	0	0.136096	0.00783367	4031	sMRI
WWP2	26549_aseg_lh_intensity_VentralDC	7.88377e-132	0.78744	1.73467e-132	0.173221	0.0393395	4613	sMRI
AAMDC	26549_aseg_lh_intensity_VentralDC	0	0.814634	0	0.173761	0.0116051	5319	sMRI
BTN1A1	26549_aseg_lh_intensity_VentralDC	1.16769e-130	0.372345	1.91019e-130	0.609091	0.0185636	6418	sMRI
RBPMS2	26549_aseg_lh_intensity_VentralDC	1.69123e-13	0.782021	4.31525e-14	0.199517	0.0184618	4603	sMRI
RNF43	26549_aseg_lh_intensity_VentralDC	4.49889e-39	0.671329	2.0177e-39	0.301056	0.0276154	4864	sMRI
SDCCAG8	26549_aseg_lh_intensity_VentralDC	4.80143e-182	0.607372	8.20259e-183	0.103472	0.289156	6249	sMRI
THSD1	26549_aseg_lh_intensity_VentralDC	5.80642e-24	0.7966	1.29374e-24	0.177466	0.0259338	5168	sMRI
ADAM15	26550_aseg_lh_intensity_vessel	0	0.893544	0	0.0983604	0.00809583	3600	sMRI
GFAP	26550_aseg_lh_intensity_vessel	8.28491e-27	0.864144	1.00966e-27	0.105281	0.030575	4322	sMRI
AAMDC	26550_aseg_lh_intensity_vessel	0	0.856204	0	0.10001	0.0437853	5319	sMRI
BTN1A1	26550_aseg_lh_intensity_vessel	2.56204e-130	0.816968	5.416e-131	0.172692	0.0103399	6418	sMRI
RBPMS2	26550_aseg_lh_intensity_vessel	8.93389e-14	0.4131	1.25532e-13	0.580451	0.00644912	4603	sMRI
RNF43	26550_aseg_lh_intensity_vessel	5.76895e-39	0.860848	8.85349e-40	0.132106	0.00704666	4864	sMRI
CRISP2	26551_aseg_lh_intensity_choroid-plexus	0	0.751393	0	0.212379	0.0362278	5958	sMRI
GUSB	26551_aseg_lh_intensity_choroid-plexus	1.08048e-84	0.88875	1.1487e-85	0.0944696	0.0167806	5539	sMRI
IL1R2	26551_aseg_lh_intensity_choroid-plexus	0	0.678901	0	0.223962	0.0971363	5863	sMRI
PLAU	26551_aseg_lh_intensity_choroid-plexus	1.98766e-24	0.861352	2.93825e-25	0.127317	0.0113307	2727	sMRI
PTH1R	26551_aseg_lh_intensity_choroid-plexus	3.31924e-59	0.892006	3.64551e-60	0.0979585	0.010035	4449	sMRI
SEMA3F	26551_aseg_lh_intensity_choroid-plexus	1.009e-75	0.450294	1.2097e-75	0.539851	0.00985473	3337	sMRI
RALB	26551_aseg_lh_intensity_choroid-plexus	1.07705e-44	0.539746	3.17079e-45	0.158597	0.301657	5510	sMRI
LTBP2	26552_aseg_lh_volume_Cortex	6.46885e-72	0.0501534	1.17105e-70	0.907877	0.0419698	5709	sMRI
PTH1R	26552_aseg_lh_volume_Cortex	1.68391e-59	0.452532	2.02433e-59	0.54401	0.00345848	4449	sMRI
ASPN	26552_aseg_lh_volume_Cortex	2.18487e-250	0.270043	5.40411e-250	0.667868	0.0620896	6371	sMRI
BTN1A1	26552_aseg_lh_volume_Cortex	1.38976e-130	0.443158	1.73403e-130	0.552933	0.00390873	6418	sMRI
SERPING1	26552_aseg_lh_volume_Cortex	2.766e-150	0.768378	4.72504e-151	0.131158	0.100463	6193	sMRI
GSTP1	26553_aseg_lh_volume_CerebralWhiteMatter	2.32766e-176	0.0628501	3.33193e-175	0.899631	0.0375189	4344	sMRI
TIE1	26553_aseg_lh_volume_CerebralWhiteMatter	1.25056e-164	1.65163e-11	2.91763e-155	0.0375711	0.962429	5008	sMRI
BTN1A1	26553_aseg_lh_volume_CerebralWhiteMatter	6.70596e-131	0.213836	2.45957e-130	0.78429	0.00187456	6418	sMRI
EIF4G3	26553_aseg_lh_volume_CerebralWhiteMatter	8.16127e-20	0.0270931	2.88938e-18	0.959178	0.0137291	8211	sMRI
LRRC37A2	26553_aseg_lh_volume_CerebralWhiteMatter	0	1.58058e-14	0	0.0885715	0.911428	3468	sMRI
NAGA	26553_aseg_lh_volume_CerebralWhiteMatter	1.17008e-76	0.825063	2.16012e-77	0.152295	0.0226428	5198	sMRI
PRKAR2A	26553_aseg_lh_volume_CerebralWhiteMatter	3.88698e-09	0.375464	6.22071e-09	0.600869	0.0236674	3066	sMRI
RBPMS2	26553_aseg_lh_volume_CerebralWhiteMatter	1.15036e-13	0.531924	8.71498e-14	0.402913	0.0651636	4603	sMRI
ADAM15	26554_aseg_lh_volume_Lateral-Ventricle	0	0.74248	0	0.252178	0.00534263	3600	sMRI
CHRDL2	26554_aseg_lh_volume_Lateral-Ventricle	0	8.05637e-05	0	0.982517	0.0174027	5239	sMRI
CTSB	26554_aseg_lh_volume_Lateral-Ventricle	0	0.724852	0	0.249226	0.0259219	5989	sMRI
GLO1	26554_aseg_lh_volume_Lateral-Ventricle	0	0.58924	0	0.401447	0.00931322	6568	sMRI
TIMP4	26554_aseg_lh_volume_Lateral-Ventricle	0	0.769721	0	0.203636	0.0266429	6458	sMRI
EIF4G3	26554_aseg_lh_volume_Lateral-Ventricle	1.37654e-18	0.456973	5.15744e-19	0.17084	0.372187	8211	sMRI
RALB	26554_aseg_lh_volume_Lateral-Ventricle	8.50199e-45	0.426062	3.00866e-45	0.15035	0.423588	5510	sMRI
SEMA3F	26555_aseg_lh_volume_Inf-Lat-Vent	1.54062e-75	0.687545	6.47844e-76	0.289095	0.0233596	3337	sMRI
SPON1	26555_aseg_lh_volume_Inf-Lat-Vent	0	0.687888	0	0.186212	0.1259	6767	sMRI
AAMDC	26555_aseg_lh_volume_Inf-Lat-Vent	0	0.791232	0	0.171672	0.0370962	5319	sMRI
FAM3D	26555_aseg_lh_volume_Inf-Lat-Vent	0	0.800645	0	0.157901	0.0414544	5689	sMRI
PTH1R	26556_aseg_lh_volume_Cerebellum-White-Matter	3.2473e-59	0.872672	4.10304e-60	0.110247	0.0170813	4449	sMRI
TIE1	26556_aseg_lh_volume_Cerebellum-White-Matter	1.99482e-158	2.63458e-05	1.9008e-154	0.250292	0.749682	5008	sMRI
BTN1A1	26556_aseg_lh_volume_Cerebellum-White-Matter	2.34099e-130	0.746481	7.48717e-131	0.238731	0.0147878	6418	sMRI
EIF4G3	26556_aseg_lh_volume_Cerebellum-White-Matter	1.89638e-18	0.629543	9.3882e-19	0.311603	0.0588542	8211	sMRI
LDLRAP1	26556_aseg_lh_volume_Cerebellum-White-Matter	3.41596e-18	0.268238	4.89007e-19	0.0377052	0.694057	4519	sMRI
RBPMS2	26556_aseg_lh_volume_Cerebellum-White-Matter	1.32045e-13	0.61057	8.1761e-14	0.378049	0.0113813	4603	sMRI
THSD1	26556_aseg_lh_volume_Cerebellum-White-Matter	6.09751e-24	0.836535	1.1168e-24	0.153207	0.0102579	5168	sMRI
GLO1	26557_aseg_lh_volume_Cerebellum-Cortex	0	0.860023	0	0.13477	0.00520763	6568	sMRI
ASPN	26557_aseg_lh_volume_Cerebellum-Cortex	5.62038e-250	0.694659	2.08767e-250	0.257982	0.0473587	6371	sMRI
CFH	26557_aseg_lh_volume_Cerebellum-Cortex	0	0.518209	0	0.0908354	0.390956	4523	sMRI
PRKAR2A	26557_aseg_lh_volume_Cerebellum-Cortex	2.73031e-09	0.263735	7.48509e-09	0.723012	0.0132526	3066	sMRI
RBPMS2	26557_aseg_lh_volume_Cerebellum-Cortex	1.802e-13	0.833239	2.92249e-14	0.135104	0.0316578	4603	sMRI
THSD1	26557_aseg_lh_volume_Cerebellum-Cortex	6.21171e-24	0.852202	9.77928e-25	0.134151	0.013647	5168	sMRI
ADAM15	26558_aseg_lh_volume_Thalamus-Proper	0	0.539586	0	0.126537	0.333877	3600	sMRI
ANGPTL3	26558_aseg_lh_volume_Thalamus-Proper	0	0.785205	0	0.1552	0.0595946	6323	sMRI
BTN2A1	26558_aseg_lh_volume_Thalamus-Proper	0	0.297892	0	0.572152	0.129956	6457	sMRI
GRN	26558_aseg_lh_volume_Thalamus-Proper	3.56228e-244	0.000538126	5.55007e-243	0.00739199	0.99207	4823	sMRI
RET	26558_aseg_lh_volume_Thalamus-Proper	0	0.773396	0	0.151116	0.075488	7644	sMRI
ADAMTSL4	26558_aseg_lh_volume_Thalamus-Proper	6.41263e-140	0.837545	1.20067e-140	0.156812	0.00564348	3612	sMRI
BTN1A1	26558_aseg_lh_volume_Thalamus-Proper	1.01251e-130	0.322863	1.96645e-130	0.626999	0.0501379	6418	sMRI
CFH	26558_aseg_lh_volume_Thalamus-Proper	0	0.785292	0	0.0583125	0.156395	4523	sMRI
KHK	26558_aseg_lh_volume_Thalamus-Proper	0	0.000227186	0	0.0172213	0.982551	3742	sMRI
PRKAR2A	26558_aseg_lh_volume_Thalamus-Proper	9.07613e-09	0.876713	1.17188e-09	0.113188	0.010099	3066	sMRI
TG	26558_aseg_lh_volume_Thalamus-Proper	1.54946e-22	0.28488	4.95075e-23	0.0903985	0.624721	8371	sMRI
AARSD1	26559_aseg_lh_volume_Caudate	6.33109e-74	0.208216	1.29269e-73	0.424771	0.367014	3886	sMRI
ANGPTL3	26559_aseg_lh_volume_Caudate	0	0.715227	0	0.156495	0.128278	6323	sMRI
FKBP1B	26559_aseg_lh_volume_Caudate	1.58785e-211	0.111894	1.12293e-210	0.79122	0.0968866	6435	sMRI
GFRA1	26559_aseg_lh_volume_Caudate	2.19821e-223	0.802936	5.02994e-224	0.183714	0.0133495	5213	sMRI
GRN	26559_aseg_lh_volume_Caudate	2.50269e-241	0.378063	2.34608e-241	0.354136	0.267801	4823	sMRI
HSPB1	26559_aseg_lh_volume_Caudate	0	0.796405	0	0.187612	0.0159827	5473	sMRI
LGALS9	26559_aseg_lh_volume_Caudate	0	0.589841	0	0.223618	0.186541	4149	sMRI
OSMR	26559_aseg_lh_volume_Caudate	0	0.419896	0	0.570587	0.00951769	6560	sMRI
APOBR	26559_aseg_lh_volume_Caudate	0	5.89575e-08	0	0.106241	0.893759	3769	sMRI
BTN1A1	26559_aseg_lh_volume_Caudate	2.13072e-130	0.679432	6.74131e-131	0.214857	0.105711	6418	sMRI
CSF2	26559_aseg_lh_volume_Caudate	3.01426e-162	8.32174e-05	3.62185e-158	0.999916	7.05813e-07	3383	sMRI
PLG	26559_aseg_lh_volume_Caudate	1.25258e-279	0.500319	1.19784e-279	0.478435	0.0212461	7190	sMRI
RBPMS2	26559_aseg_lh_volume_Caudate	1.50195e-13	0.694497	6.20077e-14	0.286703	0.0188002	4603	sMRI
RNF43	26559_aseg_lh_volume_Caudate	5.35722e-39	0.79941	1.16042e-39	0.173132	0.0274583	4864	sMRI
TEF	26559_aseg_lh_volume_Caudate	1.16327e-17	0.806271	2.54087e-18	0.176091	0.0176375	4370	sMRI
ADAM15	26560_aseg_lh_volume_Putamen	0	0.11723	0	0.881342	0.0014276	3600	sMRI
ADGRB3	26560_aseg_lh_volume_Putamen	0	0.827239	0	0.164251	0.00851062	10401	sMRI
ANGPTL3	26560_aseg_lh_volume_Putamen	0	0.462578	0	0.50404	0.0333816	6323	sMRI
CDH3	26560_aseg_lh_volume_Putamen	9.65883e-25	0.108812	7.89166e-24	0.889036	0.00215256	4680	sMRI
GLO1	26560_aseg_lh_volume_Putamen	0	0.793919	0	0.153451	0.0526307	6568	sMRI
CSF2	26560_aseg_lh_volume_Putamen	1.32138e-158	0.364805	2.27336e-158	0.627619	0.00757598	3383	sMRI
EIF4G3	26560_aseg_lh_volume_Putamen	2.69481e-21	0.0008946	4.76708e-19	0.157412	0.841694	8211	sMRI
NAGA	26560_aseg_lh_volume_Putamen	1.18568e-76	0.836062	1.73264e-77	0.122132	0.0418056	5198	sMRI
SHISA5	26560_aseg_lh_volume_Putamen	1.81149e-52	0.833435	3.13711e-53	0.144311	0.0222543	2858	sMRI
TEF	26560_aseg_lh_volume_Putamen	1.19714e-17	0.829745	1.98755e-18	0.137725	0.0325298	4370	sMRI
ANGPTL3	26561_aseg_lh_volume_Pallidum	0	0.811137	0	0.165627	0.0232353	6323	sMRI
CDH3	26561_aseg_lh_volume_Pallidum	5.50086e-24	0.619702	3.33211e-24	0.375375	0.00492293	4680	sMRI
CTSB	26561_aseg_lh_volume_Pallidum	0	0.0448735	0	0.905814	0.0493127	5989	sMRI
PTH1R	26561_aseg_lh_volume_Pallidum	3.15207e-59	0.847081	4.20915e-60	0.113076	0.0398433	4449	sMRI
TIE1	26561_aseg_lh_volume_Pallidum	1.0403e-157	0.000137394	2.62967e-155	0.0337643	0.966098	5008	sMRI
TPPP3	26561_aseg_lh_volume_Pallidum	7.55152e-14	0.540663	1.80659e-14	0.129015	0.330322	3039	sMRI
NAGA	26561_aseg_lh_volume_Pallidum	1.1011e-76	0.776425	3.05257e-77	0.215238	0.00833686	5198	sMRI
RNF43	26561_aseg_lh_volume_Pallidum	4.72308e-39	0.704782	1.86652e-39	0.278508	0.0167105	4864	sMRI
VSNL1	26561_aseg_lh_volume_Pallidum	0	0.716992	0	0.172771	0.110236	6637	sMRI
BTN3A2	26562_aseg_lh_volume_Hippocampus	0	0.567096	0	0.402025	0.030879	6591	sMRI
CDH3	26562_aseg_lh_volume_Hippocampus	5.70333e-24	0.642511	2.52244e-24	0.284093	0.0733952	4680	sMRI
CTSB	26562_aseg_lh_volume_Hippocampus	0	0.764149	0	0.226922	0.00892903	5989	sMRI
IL34	26562_aseg_lh_volume_Hippocampus	0	0.0383271	0	0.938123	0.0235504	4031	sMRI
LRP11	26562_aseg_lh_volume_Hippocampus	0	2.19494e-05	0	0.156415	0.843563	6924	sMRI
PTH1R	26562_aseg_lh_volume_Hippocampus	3.36401e-59	0.904037	3.32322e-60	0.0893007	0.00666203	4449	sMRI
BTN1A1	26562_aseg_lh_volume_Hippocampus	1.19565e-130	0.381261	8.138e-131	0.25914	0.359599	6418	sMRI
CSF2	26562_aseg_lh_volume_Hippocampus	2.2326e-158	0.616373	1.36664e-158	0.377295	0.00633261	3383	sMRI
GIPC2	26562_aseg_lh_volume_Hippocampus	7.76715e-274	0.734848	2.43209e-274	0.230064	0.0350878	6620	sMRI
PRKAR2A	26562_aseg_lh_volume_Hippocampus	9.24948e-09	0.893457	9.37388e-10	0.0905313	0.0160118	3066	sMRI
RBPMS2	26562_aseg_lh_volume_Hippocampus	1.71346e-13	0.792297	3.72408e-14	0.172165	0.0355383	4603	sMRI
ANGPTL3	26563_aseg_lh_volume_Amygdala	0	0.873201	0	0.117315	0.0094832	6323	sMRI
CTSB	26563_aseg_lh_volume_Amygdala	0	0.424093	0	0.571583	0.00432373	5989	sMRI
BTN1A1	26563_aseg_lh_volume_Amygdala	2.37021e-130	0.755799	5.31535e-131	0.169418	0.0747831	6418	sMRI
LUZP2	26563_aseg_lh_volume_Amygdala	5.2119e-168	0.655924	2.50609e-168	0.315366	0.0287109	10828	sMRI
PDE5A	26563_aseg_lh_volume_Amygdala	7.52478e-95	0.724462	2.77008e-95	0.266686	0.00885228	7837	sMRI
RNF43	26563_aseg_lh_volume_Amygdala	3.62094e-39	0.540321	2.54035e-39	0.378993	0.0806861	4864	sMRI
AARSD1	26564_aseg_lh_volume_Accumbens-area	6.10273e-74	0.200705	7.18292e-74	0.235667	0.563628	3886	sMRI
ANGPTL3	26564_aseg_lh_volume_Accumbens-area	0	0.881307	0	0.108784	0.00990837	6323	sMRI
BTC	26564_aseg_lh_volume_Accumbens-area	0	0.784771	0	0.124717	0.090512	5750	sMRI
PTH1R	26564_aseg_lh_volume_Accumbens-area	3.3517e-59	0.900728	3.10001e-60	0.083293	0.0159791	4449	sMRI
TIE1	26564_aseg_lh_volume_Accumbens-area	2.65803e-158	3.5105e-05	3.02245e-155	0.038957	0.961008	5008	sMRI
BTN1A1	26564_aseg_lh_volume_Accumbens-area	1.56766e-130	0.499885	1.45417e-130	0.463661	0.0364536	6418	sMRI
IGDCC4	26564_aseg_lh_volume_Accumbens-area	0	0.543021	0	0.0841252	0.372854	4904	sMRI
UROS	26564_aseg_lh_volume_Accumbens-area	3.1634e-46	0.304002	6.68033e-46	0.641924	0.0540746	6399	sMRI
ADAM15	26565_aseg_lh_volume_VentralDC	0	0.689608	0	0.303308	0.00708412	3600	sMRI
CTSB	26565_aseg_lh_volume_VentralDC	0	0.798947	0	0.180681	0.0203717	5989	sMRI
ENTPD6	26565_aseg_lh_volume_VentralDC	0	0.556011	0	0.435829	0.00816053	5831	sMRI
RSPO3	26565_aseg_lh_volume_VentralDC	3.822e-133	0.207084	1.4577e-132	0.789805	0.00311166	3964	sMRI
BTN1A1	26565_aseg_lh_volume_VentralDC	1.94574e-132	0.00620447	2.76038e-130	0.880099	0.113696	6418	sMRI
CFH	26565_aseg_lh_volume_VentralDC	0	0.77073	0	0.130747	0.0985221	4523	sMRI
PRKAR2A	26565_aseg_lh_volume_VentralDC	7.80412e-09	0.753842	2.46266e-09	0.237874	0.00828462	3066	sMRI
THSD1	26565_aseg_lh_volume_VentralDC	6.20465e-24	0.851234	1.01169e-24	0.138787	0.00997882	5168	sMRI
ANGPTL3	26566_aseg_lh_volume_vessel	0	0.810022	0	0.145212	0.0447663	6323	sMRI
GLO1	26566_aseg_lh_volume_vessel	0	0.851466	0	0.141374	0.00715993	6568	sMRI
CSF2	26566_aseg_lh_volume_vessel	3.1658e-158	0.874011	4.34937e-159	0.120071	0.00591849	3383	sMRI
EIF4G3	26566_aseg_lh_volume_vessel	1.19722e-18	0.397444	1.79452e-18	0.595724	0.00683274	8211	sMRI
NCR3LG1	26566_aseg_lh_volume_vessel	0	0.25332	0	0.321337	0.425343	5569	sMRI
ADAM15	26567_aseg_lh_volume_choroid-plexus	0	0.375298	0	0.621894	0.00280774	3600	sMRI
CDH3	26567_aseg_lh_volume_choroid-plexus	6.55688e-24	0.738668	2.26816e-24	0.255515	0.00581771	4680	sMRI
CHRDL2	26567_aseg_lh_volume_choroid-plexus	0	0.455408	0	0.200592	0.344	5239	sMRI
CTSB	26567_aseg_lh_volume_choroid-plexus	0	0.39615	0	0.340519	0.263331	5989	sMRI
GFRA1	26567_aseg_lh_volume_choroid-plexus	2.43572e-223	0.889691	2.7712e-224	0.101214	0.00909471	5213	sMRI
PTH1R	26567_aseg_lh_volume_choroid-plexus	3.28157e-59	0.881882	4.12971e-60	0.110974	0.00714461	4449	sMRI
REG4	26567_aseg_lh_volume_choroid-plexus	5.75913e-140	0.584384	2.95254e-140	0.299481	0.116135	3312	sMRI
SEMA3F	26567_aseg_lh_volume_choroid-plexus	2.06097e-75	0.919765	1.51891e-76	0.0677731	0.012462	3337	sMRI
WWP2	26567_aseg_lh_volume_choroid-plexus	1.71783e-140	1.71578e-09	1.00119e-131	1	5.54716e-09	4613	sMRI
RALB	26567_aseg_lh_volume_choroid-plexus	9.56761e-45	0.479463	2.30192e-45	0.114951	0.405585	5510	sMRI
THSD1	26567_aseg_lh_volume_choroid-plexus	5.96495e-24	0.818348	1.17461e-24	0.161128	0.0205239	5168	sMRI
ANGPTL3	26568_aseg_lh_number_HolesBeforeFixing	0	0.791252	0	0.186942	0.0218055	6323	sMRI
CD164	26568_aseg_lh_number_HolesBeforeFixing	4.55931e-97	0.885533	5.07491e-98	0.0985516	0.0159158	5198	sMRI
GUSB	26568_aseg_lh_number_HolesBeforeFixing	9.09793e-85	0.748354	2.92126e-85	0.240278	0.0113685	5539	sMRI
CFH	26568_aseg_lh_number_HolesBeforeFixing	0	0.887251	0	0.0937566	0.0189925	4523	sMRI
EIF4G3	26568_aseg_lh_number_HolesBeforeFixing	2.08157e-21	0.000691022	8.3558e-19	0.276666	0.722643	8211	sMRI
RBPMS2	26568_aseg_lh_number_HolesBeforeFixing	1.65972e-13	0.767449	3.09788e-14	0.143156	0.0893957	4603	sMRI
ADAM15	26569_aseg_rh_intensity_Lateral-Ventricle	0	0.890774	0	0.100273	0.00895331	3600	sMRI
CTSB	26569_aseg_rh_intensity_Lateral-Ventricle	0	0.427182	0	0.531613	0.0412048	5989	sMRI
GUSB	26569_aseg_rh_intensity_Lateral-Ventricle	9.3146e-85	0.766176	1.46966e-85	0.120775	0.11305	5539	sMRI
IL1R2	26569_aseg_rh_intensity_Lateral-Ventricle	0	0.609126	0	0.355169	0.035705	5863	sMRI
PLAU	26569_aseg_rh_intensity_Lateral-Ventricle	2.10214e-24	0.91096	1.8348e-25	0.0795015	0.00953828	2727	sMRI
PTH1R	26569_aseg_rh_intensity_Lateral-Ventricle	2.75086e-59	0.73926	9.30561e-60	0.250066	0.0106733	4449	sMRI
SEMA3F	26569_aseg_rh_intensity_Lateral-Ventricle	1.12254e-76	0.0500964	2.03073e-75	0.906223	0.0436805	3337	sMRI
TFPI	26569_aseg_rh_intensity_Lateral-Ventricle	0	0.474449	0	0.288105	0.237446	5501	sMRI
BTN1A1	26569_aseg_rh_intensity_Lateral-Ventricle	2.73335e-130	0.871594	3.79116e-131	0.120883	0.00752369	6418	sMRI
ITIH4	26569_aseg_rh_intensity_Lateral-Ventricle	8.61397e-218	0.159697	3.99386e-217	0.740335	0.0999677	4194	sMRI
LDLRAP1	26569_aseg_rh_intensity_Lateral-Ventricle	1.0136e-17	0.795929	1.19576e-18	0.0937867	0.110284	4519	sMRI
RNF43	26569_aseg_rh_intensity_Lateral-Ventricle	5.32013e-39	0.793875	1.08958e-39	0.162544	0.0435808	4864	sMRI
CTSB	26570_aseg_rh_intensity_Inf-Lat-Vent	0	0.0189064	0	0.980447	0.000646207	5989	sMRI
IL1R2	26570_aseg_rh_intensity_Inf-Lat-Vent	0	0.703228	0	0.289614	0.00715791	5863	sMRI
PLAU	26570_aseg_rh_intensity_Inf-Lat-Vent	2.05426e-24	0.890211	2.26874e-25	0.0983042	0.0114849	2727	sMRI
TFPI	26570_aseg_rh_intensity_Inf-Lat-Vent	0	0.416596	0	0.170312	0.413092	5501	sMRI
PDE5A	26570_aseg_rh_intensity_Inf-Lat-Vent	7.03225e-95	0.677042	2.12679e-95	0.204642	0.118316	7837	sMRI
ADAM15	26571_aseg_rh_intensity_Cerebellum-White-Matter	0	0.891083	0	0.0958018	0.0131157	3600	sMRI
GFAP	26571_aseg_rh_intensity_Cerebellum-White-Matter	7.95038e-27	0.829252	1.29824e-27	0.135376	0.0353725	4322	sMRI
GFRA1	26571_aseg_rh_intensity_Cerebellum-White-Matter	2.29334e-223	0.837684	2.58258e-224	0.0942651	0.0680508	5213	sMRI
GUSB	26571_aseg_rh_intensity_Cerebellum-White-Matter	1.07689e-84	0.885799	1.09524e-85	0.0900655	0.0241354	5539	sMRI
OMD	26571_aseg_rh_intensity_Cerebellum-White-Matter	4.63644e-25	7.66531e-06	6.04855e-20	0.999992	7.20356e-07	6326	sMRI
TIE1	26571_aseg_rh_intensity_Cerebellum-White-Matter	1.32582e-155	0.0175103	6.27902e-155	0.0820274	0.900462	5008	sMRI
BTN1A1	26571_aseg_rh_intensity_Cerebellum-White-Matter	1.28343e-130	0.409254	1.84141e-130	0.587174	0.00357178	6418	sMRI
RBPMS2	26571_aseg_rh_intensity_Cerebellum-White-Matter	1.84279e-13	0.8521	2.32482e-14	0.107458	0.0404414	4603	sMRI
SUGP1	26571_aseg_rh_intensity_Cerebellum-White-Matter	2.27495e-282	0.704287	5.29898e-283	0.163916	0.131797	5690	sMRI
THSD1	26571_aseg_rh_intensity_Cerebellum-White-Matter	5.92582e-24	0.812981	1.08916e-24	0.149387	0.0376327	5168	sMRI
CD164	26572_aseg_rh_intensity_Cerebellum-Cortex	3.47114e-97	0.674182	1.31791e-97	0.255902	0.069916	5198	sMRI
OMD	26572_aseg_rh_intensity_Cerebellum-Cortex	3.91308e-24	6.46939e-05	6.04817e-20	0.999929	6.58831e-06	6326	sMRI
TIE1	26572_aseg_rh_intensity_Cerebellum-Cortex	2.0605e-156	0.00272133	1.73583e-155	0.02195	0.975329	5008	sMRI
EIF4G3	26572_aseg_rh_intensity_Cerebellum-Cortex	6.64548e-20	0.0220611	1.31822e-18	0.43707	0.540869	8211	sMRI
TEF	26572_aseg_rh_intensity_Cerebellum-Cortex	3.16521e-18	0.219382	1.09004e-17	0.755486	0.0251316	4370	sMRI
PTH1R	26573_aseg_rh_intensity_Thalamus-Proper	2.86139e-59	0.768963	7.95639e-60	0.213801	0.0172361	4449	sMRI
ITIH4	26573_aseg_rh_intensity_Thalamus-Proper	1.90395e-217	0.35298	2.51799e-217	0.466638	0.180382	4194	sMRI
PRKAR2A	26573_aseg_rh_intensity_Thalamus-Proper	4.28277e-10	0.0413696	9.82719e-09	0.949252	0.00937808	3066	sMRI
THSD1	26573_aseg_rh_intensity_Thalamus-Proper	6.47589e-24	0.888445	7.37143e-25	0.10112	0.0104345	5168	sMRI
CD164	26574_aseg_rh_intensity_Caudate	3.51031e-97	0.68179	1.36301e-97	0.264678	0.0535319	5198	sMRI
CR2	26574_aseg_rh_intensity_Caudate	2.572e-166	9.93856e-06	2.58783e-161	0.999971	1.93544e-05	5313	sMRI
CTSB	26574_aseg_rh_intensity_Caudate	0	0.432375	0	0.459001	0.108624	5989	sMRI
ITIH3	26574_aseg_rh_intensity_Caudate	0	0.00535704	0	0.986494	0.00814917	4132	sMRI
EHBP1	26574_aseg_rh_intensity_Caudate	1.77864e-135	0.687957	6.04967e-136	0.233917	0.0781263	5631	sMRI
ITIH4	26574_aseg_rh_intensity_Caudate	2.86031e-219	0.00530283	5.26737e-217	0.976517	0.0181798	4194	sMRI
PRKAR2A	26574_aseg_rh_intensity_Caudate	8.94641e-09	0.864182	1.3462e-09	0.130031	0.00578704	3066	sMRI
TEF	26574_aseg_rh_intensity_Caudate	5.74865e-18	0.398442	5.51485e-18	0.382017	0.219541	4370	sMRI
THSD1	26574_aseg_rh_intensity_Caudate	5.02327e-24	0.689157	2.20181e-24	0.302064	0.00877953	5168	sMRI
GLO1	26575_aseg_rh_intensity_Putamen	0	0.643815	0	0.339878	0.016307	6568	sMRI
SLC39A14	26575_aseg_rh_intensity_Putamen	2.49186e-43	6.3643e-08	2.08981e-36	0.533279	0.466721	6464	sMRI
WWP2	26575_aseg_rh_intensity_Putamen	3.87771e-133	0.038731	9.61434e-132	0.96029	0.000979384	4613	sMRI
EHBP1	26575_aseg_rh_intensity_Putamen	1.06353e-135	0.411362	1.43767e-135	0.556042	0.0325963	5631	sMRI
ITIH4	26575_aseg_rh_intensity_Putamen	1.56685e-218	0.0290483	5.02275e-217	0.931145	0.039807	4194	sMRI
SUGP1	26575_aseg_rh_intensity_Putamen	1.47391e-283	0.0456299	5.21027e-283	0.160507	0.793863	5690	sMRI
TEF	26575_aseg_rh_intensity_Putamen	4.73572e-18	0.328235	5.842e-18	0.404644	0.267121	4370	sMRI
THSD1	26575_aseg_rh_intensity_Putamen	5.49123e-24	0.753357	1.73333e-24	0.237792	0.0088511	5168	sMRI
CD164	26576_aseg_rh_intensity_Pallidum	4.45744e-97	0.865748	6.65282e-98	0.12921	0.00504234	5198	sMRI
OMD	26576_aseg_rh_intensity_Pallidum	1.11017e-21	0.0183541	5.85137e-20	0.967377	0.0142689	6326	sMRI
APOBR	26576_aseg_rh_intensity_Pallidum	0	0.00172171	0	0.77594	0.222338	3769	sMRI
CSF2	26576_aseg_rh_intensity_Pallidum	1.61494e-158	0.445852	6.07386e-159	0.1673	0.386848	3383	sMRI
LCAT	26576_aseg_rh_intensity_Pallidum	2.36043e-57	0.722002	2.58592e-58	0.0788985	0.199099	3551	sMRI
CD164	26577_aseg_rh_intensity_Hippocampus	2.69935e-97	0.524282	2.42303e-97	0.470608	0.00510984	5198	sMRI
CTSB	26577_aseg_rh_intensity_Hippocampus	0	0.783798	0	0.204981	0.0112208	5989	sMRI
GUSB	26577_aseg_rh_intensity_Hippocampus	1.01186e-84	0.832308	1.8774e-85	0.154413	0.0132793	5539	sMRI
ITGAV	26577_aseg_rh_intensity_Hippocampus	2.38651e-102	0.681518	7.90775e-103	0.22573	0.0927529	5585	sMRI
WWP2	26577_aseg_rh_intensity_Hippocampus	5.61102e-132	0.560434	2.9851e-132	0.298014	0.141552	4613	sMRI
ITIH4	26577_aseg_rh_intensity_Hippocampus	4.51817e-218	0.0837639	1.28367e-217	0.237305	0.678931	4194	sMRI
PDE5A	26577_aseg_rh_intensity_Hippocampus	8.65771e-95	0.833537	1.65675e-95	0.1595	0.00696331	7837	sMRI
RNF43	26577_aseg_rh_intensity_Hippocampus	5.06347e-39	0.755575	1.49409e-39	0.222928	0.0214969	4864	sMRI
BTN3A2	26578_aseg_rh_intensity_Amygdala	0	0.819013	0	0.169287	0.0117007	6591	sMRI
CD164	26578_aseg_rh_intensity_Amygdala	4.45084e-97	0.864466	5.65296e-98	0.109769	0.025765	5198	sMRI
CTSB	26578_aseg_rh_intensity_Amygdala	0	0.806303	0	0.135933	0.057764	5989	sMRI
WWP2	26578_aseg_rh_intensity_Amygdala	3.19726e-132	0.319346	6.503e-132	0.649495	0.0311589	4613	sMRI
BTN1A1	26578_aseg_rh_intensity_Amygdala	2.5813e-130	0.823111	5.24301e-131	0.167176	0.00971305	6418	sMRI
PRKAR2A	26578_aseg_rh_intensity_Amygdala	9.51705e-09	0.919303	7.54075e-10	0.0728323	0.00786435	3066	sMRI
RNF43	26578_aseg_rh_intensity_Amygdala	5.47797e-39	0.817429	9.47309e-40	0.141317	0.0412544	4864	sMRI
THSD1	26578_aseg_rh_intensity_Amygdala	6.43689e-24	0.883095	7.38352e-25	0.101281	0.0156244	5168	sMRI
CD164	26579_aseg_rh_intensity_Accumbens-area	2.96828e-97	0.576515	1.18746e-97	0.230442	0.193043	5198	sMRI
CTSB	26579_aseg_rh_intensity_Accumbens-area	0	0.357102	0	0.253246	0.389652	5989	sMRI
SLC39A14	26579_aseg_rh_intensity_Accumbens-area	4.75206e-50	1.21369e-14	6.92301e-37	0.175992	0.824008	6464	sMRI
EIF4G3	26579_aseg_rh_intensity_Accumbens-area	6.26602e-21	0.00208014	2.93757e-18	0.975168	0.0227523	8211	sMRI
SUGP1	26579_aseg_rh_intensity_Accumbens-area	2.08299e-282	0.64486	8.73193e-283	0.270241	0.0848986	5690	sMRI
DPEP2	26580_aseg_rh_intensity_VentralDC	7.86295e-158	0.870099	8.57776e-159	0.0948849	0.0350163	3607	sMRI
GFRA1	26580_aseg_rh_intensity_VentralDC	2.25759e-223	0.824625	4.23758e-224	0.154764	0.0206103	5213	sMRI
GSTP1	26580_aseg_rh_intensity_VentralDC	2.71883e-176	0.0734125	4.94767e-176	0.132801	0.793787	4344	sMRI
BTN1A1	26580_aseg_rh_intensity_VentralDC	1.4473e-130	0.461505	1.58117e-130	0.504159	0.0343364	6418	sMRI
NAGA	26580_aseg_rh_intensity_VentralDC	1.20373e-76	0.848789	1.95653e-77	0.137948	0.013263	5198	sMRI
RBPMS2	26580_aseg_rh_intensity_VentralDC	1.84702e-13	0.854057	2.8659e-14	0.132505	0.0134382	4603	sMRI
SDCCAG8	26580_aseg_rh_intensity_VentralDC	5.54361e-182	0.701257	1.30724e-182	0.16523	0.133513	6249	sMRI
TEF	26580_aseg_rh_intensity_VentralDC	1.25526e-17	0.870025	1.74168e-18	0.120707	0.00926752	4370	sMRI
THSD1	26580_aseg_rh_intensity_VentralDC	6.22107e-24	0.853486	9.244e-25	0.126801	0.0197124	5168	sMRI
ITGAV	26581_aseg_rh_intensity_vessel	2.84048e-102	0.811158	6.43634e-103	0.183798	0.00504338	5585	sMRI
PLAU	26581_aseg_rh_intensity_vessel	2.09657e-24	0.908545	1.57693e-25	0.0683129	0.0231426	2727	sMRI
TIMP4	26581_aseg_rh_intensity_vessel	0	0.864289	0	0.124884	0.0108265	6458	sMRI
CSF2	26581_aseg_rh_intensity_vessel	3.29356e-158	0.909281	2.65403e-159	0.0732548	0.0174641	3383	sMRI
EIF4G3	26581_aseg_rh_intensity_vessel	2.31158e-18	0.767379	6.24683e-19	0.207352	0.0252687	8211	sMRI
THSD1	26581_aseg_rh_intensity_vessel	6.25636e-24	0.858328	7.70557e-25	0.105679	0.035993	5168	sMRI
FGF5	26582_aseg_rh_intensity_choroid-plexus	0	0.902062	0	0.0875576	0.0103799	4640	sMRI
IL1R2	26582_aseg_rh_intensity_choroid-plexus	0	0.543846	0	0.314412	0.141741	5863	sMRI
ITGAV	26582_aseg_rh_intensity_choroid-plexus	3.11514e-102	0.889594	3.57467e-103	0.102074	0.00833267	5585	sMRI
PTH1R	26582_aseg_rh_intensity_choroid-plexus	2.94088e-59	0.790326	7.09567e-60	0.190668	0.0190053	4449	sMRI
SEMA3F	26582_aseg_rh_intensity_choroid-plexus	1.3366e-77	0.00596492	2.22289e-75	0.992024	0.00201126	3337	sMRI
BTN1A1	26582_aseg_rh_intensity_choroid-plexus	2.51219e-130	0.801071	6.02474e-131	0.192106	0.00682301	6418	sMRI
CSF2	26582_aseg_rh_intensity_choroid-plexus	2.4412e-158	0.673962	1.15935e-158	0.320065	0.00597251	3383	sMRI
GSN	26582_aseg_rh_intensity_choroid-plexus	1.31904e-47	0.75534	3.21872e-48	0.184257	0.0604026	4821	sMRI
ITIH4	26582_aseg_rh_intensity_choroid-plexus	1.56242e-217	0.289663	2.14419e-217	0.397205	0.313133	4194	sMRI
LDLRAP1	26582_aseg_rh_intensity_choroid-plexus	1.09527e-17	0.860059	1.2447e-18	0.0976979	0.0422431	4519	sMRI
RALB	26582_aseg_rh_intensity_choroid-plexus	1.56591e-44	0.784726	2.62688e-45	0.131558	0.0837159	5510	sMRI
B4GAT1	26583_aseg_rh_volume_Cortex	0	0.431412	0	0.233465	0.335124	3407	sMRI
CD164	26583_aseg_rh_volume_Cortex	4.27043e-97	0.829425	8.22707e-98	0.15978	0.010795	5198	sMRI
PLAU	26583_aseg_rh_volume_Cortex	2.14623e-24	0.930066	1.44041e-25	0.0624126	0.00752106	2727	sMRI
ASPN	26583_aseg_rh_volume_Cortex	6.24559e-250	0.771934	1.47366e-250	0.182094	0.0459727	6371	sMRI
BTN1A1	26583_aseg_rh_volume_Cortex	2.56156e-130	0.816817	5.52154e-131	0.17606	0.00712315	6418	sMRI
FSTL1	26583_aseg_rh_volume_Cortex	4.43156e-80	0.697969	1.15008e-80	0.181016	0.121015	6561	sMRI
PDE5A	26583_aseg_rh_volume_Cortex	1.74389e-95	0.167896	8.6248e-95	0.830366	0.00173763	7837	sMRI
GSTP1	26584_aseg_rh_volume_CerebralWhiteMatter	1.83859e-176	0.0496446	3.09063e-175	0.8344	0.115956	4344	sMRI
NUDT2	26584_aseg_rh_volume_CerebralWhiteMatter	4.05134e-298	0.758058	9.2701e-299	0.173387	0.0685551	5606	sMRI
TIE1	26584_aseg_rh_volume_CerebralWhiteMatter	4.78086e-165	6.31415e-12	2.75125e-155	0.0353715	0.964628	5008	sMRI
BTN1A1	26584_aseg_rh_volume_CerebralWhiteMatter	8.87738e-131	0.283076	2.24051e-130	0.714438	0.00248527	6418	sMRI
EIF4G3	26584_aseg_rh_volume_CerebralWhiteMatter	1.1404e-20	0.0037858	2.97472e-18	0.987513	0.00870096	8211	sMRI
NAGA	26584_aseg_rh_volume_CerebralWhiteMatter	1.14755e-76	0.809173	2.2018e-77	0.155221	0.0356066	5198	sMRI
PRKAR2A	26584_aseg_rh_volume_CerebralWhiteMatter	2.90312e-09	0.280428	7.18224e-09	0.693745	0.0258267	3066	sMRI
RBPMS2	26584_aseg_rh_volume_CerebralWhiteMatter	1.41827e-13	0.655805	5.17046e-14	0.238975	0.105219	4603	sMRI
CHRDL2	26585_aseg_rh_volume_Lateral-Ventricle	0	0.00227133	0	0.0141202	0.983608	5239	sMRI
GUSB	26585_aseg_rh_volume_Lateral-Ventricle	9.21501e-85	0.757984	2.72093e-85	0.223793	0.0182231	5539	sMRI
REG4	26585_aseg_rh_volume_Lateral-Ventricle	7.7945e-140	0.790915	6.26589e-141	0.063435	0.14565	3312	sMRI
TIE1	26585_aseg_rh_volume_Lateral-Ventricle	6.25554e-156	0.00826177	4.61713e-155	0.0600474	0.931691	5008	sMRI
GSN	26585_aseg_rh_volume_Lateral-Ventricle	9.72801e-48	0.557067	3.44646e-48	0.197113	0.24582	4821	sMRI
RALB	26585_aseg_rh_volume_Lateral-Ventricle	1.22856e-44	0.615669	4.26585e-45	0.213604	0.170727	5510	sMRI
ADAM15	26586_aseg_rh_volume_Inf-Lat-Vent	0	0.686381	0	0.281198	0.0324217	3600	sMRI
ANGPTL3	26586_aseg_rh_volume_Inf-Lat-Vent	0	0.792519	0	0.155165	0.0523161	6323	sMRI
BTN3A2	26586_aseg_rh_volume_Inf-Lat-Vent	0	0.850478	0	0.130188	0.0193342	6591	sMRI
CTSB	26586_aseg_rh_volume_Inf-Lat-Vent	0	0.781	0	0.214375	0.00462487	5989	sMRI
IL1R2	26586_aseg_rh_volume_Inf-Lat-Vent	0	0.71987	0	0.184527	0.0956027	5863	sMRI
SEMA3F	26586_aseg_rh_volume_Inf-Lat-Vent	1.95615e-75	0.872984	2.29851e-76	0.102553	0.0244631	3337	sMRI
AAMDC	26586_aseg_rh_volume_Inf-Lat-Vent	0	0.811572	0	0.173832	0.0145958	5319	sMRI
CFHR5	26586_aseg_rh_volume_Inf-Lat-Vent	0	0.873723	0	0.107918	0.0183596	3968	sMRI
CSF2	26586_aseg_rh_volume_Inf-Lat-Vent	3.33143e-158	0.919736	2.50064e-159	0.0690262	0.0112376	3383	sMRI
IL31RA	26586_aseg_rh_volume_Inf-Lat-Vent	0	0.816232	0	0.179091	0.0046776	6729	sMRI
RBPMS2	26586_aseg_rh_volume_Inf-Lat-Vent	1.73052e-13	0.800188	3.22579e-14	0.149109	0.050703	4603	sMRI
RNF43	26586_aseg_rh_volume_Inf-Lat-Vent	5.16046e-39	0.770049	1.2763e-39	0.190412	0.0395394	4864	sMRI
THSD1	26586_aseg_rh_volume_Inf-Lat-Vent	6.37811e-24	0.875031	8.35155e-25	0.114567	0.0104025	5168	sMRI
ANGPTL3	26587_aseg_rh_volume_Cerebellum-White-Matter	0	0.110072	0	0.887191	0.00273743	6323	sMRI
CD164	26587_aseg_rh_volume_Cerebellum-White-Matter	4.22762e-99	0.00821111	5.10596e-97	0.991706	8.26693e-05	5198	sMRI
IL1R2	26587_aseg_rh_volume_Cerebellum-White-Matter	0	0.814223	0	0.17203	0.013747	5863	sMRI
TIE1	26587_aseg_rh_volume_Cerebellum-White-Matter	2.23412e-157	0.000295063	4.32841e-155	0.0562225	0.943482	5008	sMRI
EIF4G3	26587_aseg_rh_volume_Cerebellum-White-Matter	3.71768e-19	0.123416	8.14934e-19	0.269928	0.606655	8211	sMRI
LDLRAP1	26587_aseg_rh_volume_Cerebellum-White-Matter	9.84812e-18	0.773322	1.29981e-18	0.101943	0.124735	4519	sMRI
RBPMS2	26587_aseg_rh_volume_Cerebellum-White-Matter	1.84623e-13	0.853689	2.68907e-14	0.12432	0.0219911	4603	sMRI
ADAM15	26588_aseg_rh_volume_Cerebellum-Cortex	0	0.78694	0	0.193496	0.019564	3600	sMRI
CA4	26588_aseg_rh_volume_Cerebellum-Cortex	0	0.479285	0	0.511421	0.00929401	2223	sMRI
CLEC7A	26588_aseg_rh_volume_Cerebellum-Cortex	0	0.838302	0	0.153165	0.00853305	7152	sMRI
PTH1R	26588_aseg_rh_volume_Cerebellum-Cortex	1.09607e-59	0.294554	2.38365e-60	0.0634156	0.64203	4449	sMRI
TGFBR3	26588_aseg_rh_volume_Cerebellum-Cortex	2.968e-75	0.631982	1.69229e-75	0.360334	0.00768362	6068	sMRI
CD164L2	26588_aseg_rh_volume_Cerebellum-Cortex	0	0.246736	0	0.231902	0.521362	3717	sMRI
CSF2	26588_aseg_rh_volume_Cerebellum-Cortex	2.70768e-158	0.747534	8.96847e-159	0.247596	0.00487086	3383	sMRI
PRKAR2A	26588_aseg_rh_volume_Cerebellum-Cortex	5.41405e-09	0.522972	4.65629e-09	0.449749	0.0272794	3066	sMRI
THSD1	26588_aseg_rh_volume_Cerebellum-Cortex	6.14016e-24	0.842386	9.22537e-25	0.126534	0.0310795	5168	sMRI
ADAM15	26589_aseg_rh_volume_Thalamus-Proper	0	0.843973	0	0.120015	0.0360119	3600	sMRI
ANGPTL3	26589_aseg_rh_volume_Thalamus-Proper	0	0.681278	0	0.207306	0.111415	6323	sMRI
BTN2A1	26589_aseg_rh_volume_Thalamus-Proper	0	0.0418844	0	0.934325	0.0237909	6457	sMRI
GFRA1	26589_aseg_rh_volume_Thalamus-Proper	2.21053e-223	0.807437	4.50536e-224	0.164538	0.0280249	5213	sMRI
GRN	26589_aseg_rh_volume_Thalamus-Proper	4.22285e-244	0.000637914	9.99626e-243	0.0141153	0.985247	4823	sMRI
HEXIM1	26589_aseg_rh_volume_Thalamus-Proper	6.54762e-24	0.00449563	1.15008e-22	0.078048	0.917456	4098	sMRI
ADAMTSL4	26589_aseg_rh_volume_Thalamus-Proper	6.9182e-140	0.903576	6.90669e-141	0.0902011	0.00622322	3612	sMRI
BTN1A1	26589_aseg_rh_volume_Thalamus-Proper	1.248e-131	0.0397954	2.7849e-130	0.887959	0.0722452	6418	sMRI
CSF2	26589_aseg_rh_volume_Thalamus-Proper	2.93819e-158	0.811171	6.00457e-159	0.16575	0.0230783	3383	sMRI
KHK	26589_aseg_rh_volume_Thalamus-Proper	0	0.00405385	0	0.103576	0.89237	3742	sMRI
SDCCAG8	26589_aseg_rh_volume_Thalamus-Proper	8.97263e-184	0.0113502	7.76266e-182	0.981957	0.00669284	6249	sMRI
AARSD1	26590_aseg_rh_volume_Caudate	1.34603e-74	0.0442681	1.1698e-73	0.384149	0.571583	3886	sMRI
ANGPTL3	26590_aseg_rh_volume_Caudate	0	0.577811	0	0.163271	0.258918	6323	sMRI
HSPB1	26590_aseg_rh_volume_Caudate	0	0.760572	0	0.232686	0.00674179	5473	sMRI
LGALS9	26590_aseg_rh_volume_Caudate	0	0.614937	0	0.238791	0.146273	4149	sMRI
TFPI	26590_aseg_rh_volume_Caudate	0	0.00361129	0	0.103254	0.893135	5501	sMRI
TGFBR3	26590_aseg_rh_volume_Caudate	3.85714e-75	0.821309	8.00895e-76	0.170528	0.00816317	6068	sMRI
APOBR	26590_aseg_rh_volume_Caudate	0	7.07977e-11	0	0.105367	0.894633	3769	sMRI
BTN1A1	26590_aseg_rh_volume_Caudate	1.66899e-130	0.532196	1.18854e-130	0.378905	0.0888988	6418	sMRI
CSF2	26590_aseg_rh_volume_Caudate	2.2686e-165	6.26314e-08	3.62215e-158	1	1.67923e-09	3383	sMRI
RBPMS2	26590_aseg_rh_volume_Caudate	1.76785e-13	0.817448	3.55084e-14	0.164171	0.0183811	4603	sMRI
RNF43	26590_aseg_rh_volume_Caudate	5.5361e-39	0.826101	9.25629e-40	0.138087	0.0358112	4864	sMRI
SHISA5	26590_aseg_rh_volume_Caudate	1.18572e-52	0.545529	9.65762e-53	0.444321	0.0101501	2858	sMRI
ADAM15	26591_aseg_rh_volume_Putamen	0	0.154211	0	0.843934	0.00185486	3600	sMRI
ANGPTL3	26591_aseg_rh_volume_Putamen	0	0.83331	0	0.145855	0.0208348	6323	sMRI
GLO1	26591_aseg_rh_volume_Putamen	0	0.770623	0	0.175194	0.054183	6568	sMRI
NPY	26591_aseg_rh_volume_Putamen	2.63599e-116	0.184091	5.80012e-117	0.0397305	0.776178	7182	sMRI
APOBR	26591_aseg_rh_volume_Putamen	0	0.000166011	0	0.616732	0.383102	3769	sMRI
CSF2	26591_aseg_rh_volume_Putamen	7.52808e-159	0.207835	2.67967e-158	0.739747	0.0524185	3383	sMRI
EIF4G3	26591_aseg_rh_volume_Putamen	5.83275e-23	1.93631e-05	4.17102e-19	0.137604	0.862377	8211	sMRI
FSTL1	26591_aseg_rh_volume_Putamen	4.3663e-80	0.68769	1.92943e-80	0.303877	0.00843298	6561	sMRI
NAGA	26591_aseg_rh_volume_Putamen	9.88687e-77	0.697156	3.72031e-77	0.262291	0.0405538	5198	sMRI
RNF43	26591_aseg_rh_volume_Putamen	4.14098e-39	0.617921	2.21254e-39	0.330105	0.0519738	4864	sMRI
TEF	26591_aseg_rh_volume_Putamen	9.22309e-18	0.639256	3.50095e-18	0.242534	0.11821	4370	sMRI
ADAM15	26592_aseg_rh_volume_Pallidum	0	0.582095	0	0.366213	0.0516918	3600	sMRI
CTSB	26592_aseg_rh_volume_Pallidum	0	0.799011	0	0.181562	0.0194274	5989	sMRI
PTH1R	26592_aseg_rh_volume_Pallidum	3.24363e-59	0.871686	4.48844e-60	0.120614	0.00770005	4449	sMRI
TIE1	26592_aseg_rh_volume_Pallidum	1.31176e-156	0.00173246	2.01222e-154	0.265024	0.733244	5008	sMRI
CSF2	26592_aseg_rh_volume_Pallidum	6.48492e-159	0.179035	2.93664e-158	0.810734	0.0102306	3383	sMRI
EHBP1	26592_aseg_rh_volume_Pallidum	2.30562e-135	0.89179	2.3818e-136	0.0921095	0.0161001	5631	sMRI
PRKAR2A	26592_aseg_rh_volume_Pallidum	2.57409e-09	0.248645	2.51806e-09	0.242725	0.50863	3066	sMRI
ADAM15	26593_aseg_rh_volume_Hippocampus	0	0.572442	0	0.413585	0.013973	3600	sMRI
ANGPTL3	26593_aseg_rh_volume_Hippocampus	0	0.875311	0	0.111442	0.0132465	6323	sMRI
GLO1	26593_aseg_rh_volume_Hippocampus	0	0.45686	0	0.536056	0.00708466	6568	sMRI
LRP11	26593_aseg_rh_volume_Hippocampus	0	1.4037e-07	0	0.312116	0.687883	6924	sMRI
PAM	26593_aseg_rh_volume_Hippocampus	0	0.0701311	0	0.925532	0.0043369	7655	sMRI
PTH1R	26593_aseg_rh_volume_Hippocampus	3.12555e-59	0.839953	5.60894e-60	0.150724	0.00932323	4449	sMRI
SPARCL1	26593_aseg_rh_volume_Hippocampus	0	0.216413	0	0.719026	0.0645606	6351	sMRI
BTN1A1	26593_aseg_rh_volume_Hippocampus	2.51568e-130	0.802185	4.96514e-131	0.158286	0.0395286	6418	sMRI
GIPC2	26593_aseg_rh_volume_Hippocampus	8.73551e-274	0.826464	1.50902e-274	0.142737	0.0307987	6620	sMRI
IL31RA	26593_aseg_rh_volume_Hippocampus	0	0.129855	0	0.85319	0.0169556	6729	sMRI
PRKAR2A	26593_aseg_rh_volume_Hippocampus	8.62887e-09	0.833509	1.10188e-09	0.106377	0.0601138	3066	sMRI
RBPMS2	26593_aseg_rh_volume_Hippocampus	1.00468e-13	0.464563	1.13563e-13	0.525099	0.0103379	4603	sMRI
UROS	26593_aseg_rh_volume_Hippocampus	2.76561e-55	2.65775e-10	1.04059e-45	1	5.43396e-11	6399	sMRI
ANGPTL3	26594_aseg_rh_volume_Amygdala	0	0.700939	0	0.194043	0.105019	6323	sMRI
B4GAT1	26594_aseg_rh_volume_Amygdala	0	0.319003	0	0.345393	0.335604	3407	sMRI
CEACAM21	26594_aseg_rh_volume_Amygdala	0	0.356266	0	0.640279	0.00345545	4598	sMRI
CLEC7A	26594_aseg_rh_volume_Amygdala	0	0.716895	0	0.273195	0.00991043	7152	sMRI
CTSF	26594_aseg_rh_volume_Amygdala	8.0338e-186	0.394018	8.66978e-186	0.425029	0.180952	3345	sMRI
GLO1	26594_aseg_rh_volume_Amygdala	0	0.843409	0	0.148893	0.00769831	6568	sMRI
HSPB1	26594_aseg_rh_volume_Amygdala	0	0.879448	0	0.115219	0.00533314	5473	sMRI
BTN1A1	26594_aseg_rh_volume_Amygdala	2.62435e-130	0.836838	4.24031e-131	0.135185	0.0279778	6418	sMRI
LDLRAP1	26594_aseg_rh_volume_Amygdala	9.08268e-18	0.713217	2.70722e-18	0.21251	0.0742729	4519	sMRI
PDE5A	26594_aseg_rh_volume_Amygdala	5.9849e-95	0.576207	4.26711e-95	0.410811	0.0129823	7837	sMRI
RBPMS2	26594_aseg_rh_volume_Amygdala	1.74321e-13	0.806052	3.27863e-14	0.151561	0.0423871	4603	sMRI
RNF43	26594_aseg_rh_volume_Amygdala	4.06405e-39	0.606441	2.56676e-39	0.383003	0.0105553	4864	sMRI
AARSD1	26595_aseg_rh_volume_Accumbens-area	4.04647e-76	0.00133079	1.79433e-73	0.589707	0.408962	3886	sMRI
ADAM15	26595_aseg_rh_volume_Accumbens-area	0	0.796316	0	0.186138	0.0175463	3600	sMRI
ANGPTL3	26595_aseg_rh_volume_Accumbens-area	0	0.878402	0	0.109285	0.0123128	6323	sMRI
BTN2A1	26595_aseg_rh_volume_Accumbens-area	0	0.280931	0	0.694549	0.0245198	6457	sMRI
REG4	26595_aseg_rh_volume_Accumbens-area	7.67516e-140	0.778806	7.84674e-141	0.0794799	0.141714	3312	sMRI
TIE1	26595_aseg_rh_volume_Accumbens-area	2.53437e-155	0.0334718	6.5963e-155	0.086238	0.88029	5008	sMRI
VAT1	26595_aseg_rh_volume_Accumbens-area	2.02865e-92	0.000225136	8.99589e-90	0.0989336	0.900841	3858	sMRI
BTN1A1	26595_aseg_rh_volume_Accumbens-area	8.91908e-131	0.284406	2.20606e-130	0.703445	0.012149	6418	sMRI
EHBP1	26595_aseg_rh_volume_Accumbens-area	1.82625e-135	0.706375	7.4106e-136	0.286627	0.00699742	5631	sMRI
LCAT	26595_aseg_rh_volume_Accumbens-area	2.90051e-57	0.887202	2.90058e-58	0.0886983	0.0240995	3551	sMRI
LDLRAP1	26595_aseg_rh_volume_Accumbens-area	7.1793e-18	0.563754	8.1449e-19	0.0635851	0.372661	4519	sMRI
PDE5A	26595_aseg_rh_volume_Accumbens-area	8.26204e-95	0.795442	2.06614e-95	0.198916	0.0056418	7837	sMRI
CTSB	26596_aseg_rh_volume_VentralDC	0	0.71166	0	0.265898	0.0224424	5989	sMRI
RSPO3	26596_aseg_rh_volume_VentralDC	1.7977e-133	0.0974027	1.65919e-132	0.898977	0.00361978	3964	sMRI
TIE1	26596_aseg_rh_volume_VentralDC	5.9241e-157	0.000782404	3.52874e-155	0.045651	0.953567	5008	sMRI
WWP2	26596_aseg_rh_volume_VentralDC	1.85788e-132	0.185567	8.08405e-132	0.807437	0.00699581	4613	sMRI
CFH	26596_aseg_rh_volume_VentralDC	0	0.402258	0	0.0798635	0.517879	4523	sMRI
ADAM15	26597_aseg_rh_volume_vessel	0	0.846797	0	0.144183	0.00901994	3600	sMRI
ITGAV	26597_aseg_rh_volume_vessel	2.66098e-102	0.759899	8.23595e-103	0.23519	0.0049112	5585	sMRI
AAMDC	26597_aseg_rh_volume_vessel	0	0.769888	0	0.157933	0.0721791	5319	sMRI
BTN1A1	26597_aseg_rh_volume_vessel	2.50092e-130	0.797479	3.60975e-131	0.115018	0.0875027	6418	sMRI
EIF4G3	26597_aseg_rh_volume_vessel	1.84266e-18	0.611711	5.92216e-19	0.196407	0.191882	8211	sMRI
LCAT	26597_aseg_rh_volume_vessel	2.63527e-57	0.806071	2.03944e-58	0.0622502	0.131678	3551	sMRI
PRKAR2A	26597_aseg_rh_volume_vessel	9.35717e-09	0.90386	9.04891e-10	0.0873995	0.00874052	3066	sMRI
RNF43	26597_aseg_rh_volume_vessel	5.53912e-39	0.826552	1.01389e-39	0.151272	0.022176	4864	sMRI
ADAM15	26598_aseg_rh_volume_choroid-plexus	0	0.689947	0	0.275887	0.034166	3600	sMRI
ANGPTL3	26598_aseg_rh_volume_choroid-plexus	0	0.837139	0	0.144098	0.0187637	6323	sMRI
CHRDL2	26598_aseg_rh_volume_choroid-plexus	0	0.0832474	0	0.0573776	0.859375	5239	sMRI
GUSB	26598_aseg_rh_volume_choroid-plexus	9.93177e-85	0.816942	1.87946e-85	0.154568	0.0284904	5539	sMRI
SPON1	26598_aseg_rh_volume_choroid-plexus	0	0.878669	0	0.111622	0.00970876	6767	sMRI
TIMP4	26598_aseg_rh_volume_choroid-plexus	0	0.768936	0	0.165516	0.0655483	6458	sMRI
RALB	26598_aseg_rh_volume_choroid-plexus	1.94286e-45	0.0973631	3.38685e-45	0.168992	0.733645	5510	sMRI
ANGPTL3	26599_aseg_rh_number_HolesBeforeFixing	0	0.475351	0	0.516131	0.00851732	6323	sMRI
BTN2A1	26599_aseg_rh_number_HolesBeforeFixing	0	0.847912	0	0.0951167	0.0569711	6457	sMRI
BTN3A2	26599_aseg_rh_number_HolesBeforeFixing	0	0.850826	0	0.0990062	0.0501681	6591	sMRI
CD164	26599_aseg_rh_number_HolesBeforeFixing	3.89437e-97	0.756385	1.20859e-97	0.234729	0.00888552	5198	sMRI
NID2	26599_aseg_rh_number_HolesBeforeFixing	0	0.734611	0	0.0940361	0.171352	7081	sMRI
PLAU	26599_aseg_rh_number_HolesBeforeFixing	2.06485e-24	0.8948	2.15218e-25	0.0932525	0.0119471	2727	sMRI
EIF4G3	26599_aseg_rh_number_HolesBeforeFixing	1.01963e-19	0.033849	9.90614e-19	0.328218	0.637933	8211	sMRI
AARSD1	25013_IDP_T1_FIRST_left_caudate_volume	5.47598e-74	0.180093	1.184e-73	0.38896	0.430947	3886	sMRI
ANGPTL3	25013_IDP_T1_FIRST_left_caudate_volume	0	0.68341	0	0.138526	0.178064	6323	sMRI
CEACAM21	25013_IDP_T1_FIRST_left_caudate_volume	0	0.771148	0	0.221069	0.00778252	4598	sMRI
GFRA1	25013_IDP_T1_FIRST_left_caudate_volume	2.19319e-223	0.801102	4.59517e-224	0.167816	0.0310822	5213	sMRI
GLO1	25013_IDP_T1_FIRST_left_caudate_volume	0	0.829	0	0.16134	0.0096606	6568	sMRI
GRN	25013_IDP_T1_FIRST_left_caudate_volume	1.27703e-241	0.19291	1.22099e-241	0.183823	0.623267	4823	sMRI
HSPB1	25013_IDP_T1_FIRST_left_caudate_volume	0	0.590851	0	0.401511	0.00763804	5473	sMRI
OSMR	25013_IDP_T1_FIRST_left_caudate_volume	0	0.775188	0	0.214406	0.010406	6560	sMRI
PILRA	25013_IDP_T1_FIRST_left_caudate_volume	0	0.00310236	0	0.9963	0.000597934	4268	sMRI
APOBR	25013_IDP_T1_FIRST_left_caudate_volume	0	2.37671e-06	0	0.602431	0.397566	3769	sMRI
BTN1A1	25013_IDP_T1_FIRST_left_caudate_volume	2.10086e-130	0.669909	8.76799e-131	0.279538	0.0505529	6418	sMRI
CSF2	25013_IDP_T1_FIRST_left_caudate_volume	3.5097e-162	9.68953e-05	3.6218e-158	0.999902	1.03902e-06	3383	sMRI
IL31RA	25013_IDP_T1_FIRST_left_caudate_volume	0	0.671621	0	0.3242	0.00417859	6729	sMRI
MAN1A2	25013_IDP_T1_FIRST_left_caudate_volume	3.60416e-159	0.835302	5.47593e-160	0.126873	0.0378255	4964	sMRI
RNF43	25013_IDP_T1_FIRST_left_caudate_volume	4.90898e-39	0.732523	1.37151e-39	0.204594	0.0628825	4864	sMRI
THSD1	25013_IDP_T1_FIRST_left_caudate_volume	3.26259e-24	0.447604	3.9878e-24	0.547092	0.00530314	5168	sMRI
CDH3	25782_IDP_T1_FAST_ROIs_L_frontal_pole	2.76342e-24	0.311314	6.09127e-24	0.686212	0.00247366	4680	sMRI
PRKAR2A	25782_IDP_T1_FAST_ROIs_L_frontal_pole	9.18014e-09	0.886759	1.0881e-09	0.105097	0.00814385	3066	sMRI
TEF	25782_IDP_T1_FAST_ROIs_L_frontal_pole	1.09075e-17	0.756001	2.33323e-18	0.161635	0.0823645	4370	sMRI
UROS	25782_IDP_T1_FAST_ROIs_L_frontal_pole	5.50205e-46	0.528746	1.78353e-46	0.171096	0.300158	6399	sMRI
ANGPTL3	25783_IDP_T1_FAST_ROIs_R_frontal_pole	0	0.85368	0	0.141585	0.00473533	6323	sMRI
B4GAT1	25783_IDP_T1_FAST_ROIs_R_frontal_pole	0	0.249183	0	0.538479	0.212338	3407	sMRI
CD164	25783_IDP_T1_FAST_ROIs_R_frontal_pole	4.16799e-97	0.809528	9.54958e-98	0.185472	0.00499971	5198	sMRI
GFRA1	25783_IDP_T1_FAST_ROIs_R_frontal_pole	2.4079e-223	0.879527	3.0906e-224	0.112882	0.00759085	5213	sMRI
TFPI	25783_IDP_T1_FAST_ROIs_R_frontal_pole	0	0.00211399	0	0.180113	0.817773	5501	sMRI
ASPN	25783_IDP_T1_FAST_ROIs_R_frontal_pole	2.70652e-250	0.334516	1.13874e-250	0.140219	0.525264	6371	sMRI
LCAT	25783_IDP_T1_FAST_ROIs_R_frontal_pole	2.66187e-57	0.814206	5.54339e-58	0.169544	0.0162506	3551	sMRI
ADAM15	25784_IDP_T1_FAST_ROIs_L_insular_cortex	0	0.0572049	0	0.760428	0.182367	3600	sMRI
EFNA1	25784_IDP_T1_FAST_ROIs_L_insular_cortex	0	0.0112685	0	0.148888	0.839843	3559	sMRI
ICAM3	25784_IDP_T1_FAST_ROIs_L_insular_cortex	0	0.743395	0	0.23176	0.0248449	6000	sMRI
PTH1R	25784_IDP_T1_FAST_ROIs_L_insular_cortex	3.17104e-59	0.852179	4.32915e-60	0.116309	0.0315123	4449	sMRI
TFPI	25784_IDP_T1_FAST_ROIs_L_insular_cortex	0	0.0816956	0	0.406893	0.511411	5501	sMRI
BTN1A1	25784_IDP_T1_FAST_ROIs_L_insular_cortex	4.53299e-132	0.0144545	3.08881e-130	0.984941	0.000604652	6418	sMRI
FSTL1	25784_IDP_T1_FAST_ROIs_L_insular_cortex	4.83915e-80	0.762165	8.30054e-81	0.130626	0.107209	6561	sMRI
PRKAR2A	25784_IDP_T1_FAST_ROIs_L_insular_cortex	8.01652e-09	0.774359	2.22681e-09	0.215089	0.0105521	3066	sMRI
THSD1	25784_IDP_T1_FAST_ROIs_L_insular_cortex	5.76558e-24	0.790996	1.3122e-24	0.179996	0.0290081	5168	sMRI
AARSD1	25785_IDP_T1_FAST_ROIs_R_insular_cortex	1.27799e-73	0.420304	1.48403e-73	0.487973	0.091723	3886	sMRI
ADAM15	25785_IDP_T1_FAST_ROIs_R_insular_cortex	0	0.0375112	0	0.38632	0.576169	3600	sMRI
EFNA1	25785_IDP_T1_FAST_ROIs_R_insular_cortex	0	0.0338815	0	0.348839	0.617279	3559	sMRI
ICAM1	25785_IDP_T1_FAST_ROIs_R_insular_cortex	0	0.797186	0	0.194644	0.00816977	6008	sMRI
SELE	25785_IDP_T1_FAST_ROIs_R_insular_cortex	1.92895e-36	0.778908	4.49246e-37	0.181365	0.0397271	7180	sMRI
BTN1A1	25785_IDP_T1_FAST_ROIs_R_insular_cortex	1.01027e-131	0.0322149	2.85749e-130	0.911123	0.0566618	6418	sMRI
CETN3	25785_IDP_T1_FAST_ROIs_R_insular_cortex	1.83787e-109	0.724098	3.55166e-110	0.139795	0.136107	4235	sMRI
CSF2	25785_IDP_T1_FAST_ROIs_R_insular_cortex	3.26877e-158	0.902439	2.91159e-159	0.0803655	0.0171958	3383	sMRI
FSTL1	25785_IDP_T1_FAST_ROIs_R_insular_cortex	2.69386e-80	0.424282	7.81845e-81	0.122687	0.453031	6561	sMRI
TEF	25785_IDP_T1_FAST_ROIs_R_insular_cortex	6.49907e-18	0.450453	7.23674e-18	0.501533	0.0480133	4370	sMRI
ADAM15	25786_IDP_T1_FAST_ROIs_L_sup_front_gyrus	0	0.881276	0	0.111526	0.00719803	3600	sMRI
ANGPTL3	25786_IDP_T1_FAST_ROIs_L_sup_front_gyrus	0	0.806399	0	0.184853	0.00874877	6323	sMRI
CTSS	25786_IDP_T1_FAST_ROIs_L_sup_front_gyrus	0	0.83092	0	0.163551	0.0055286	3937	sMRI
ITIH3	25786_IDP_T1_FAST_ROIs_L_sup_front_gyrus	0	0.00710958	0	0.826287	0.166604	4132	sMRI
MPI	25786_IDP_T1_FAST_ROIs_L_sup_front_gyrus	1.48537e-217	0.682786	4.15692e-218	0.190957	0.126257	3248	sMRI
TFPI	25786_IDP_T1_FAST_ROIs_L_sup_front_gyrus	0	0.0894104	0	0.452925	0.457665	5501	sMRI
TIMP4	25786_IDP_T1_FAST_ROIs_L_sup_front_gyrus	0	0.431018	0	0.111924	0.457058	6458	sMRI
LDLRAP1	25786_IDP_T1_FAST_ROIs_L_sup_front_gyrus	9.73395e-18	0.764357	2.39767e-18	0.188229	0.0474134	4519	sMRI
ANGPTL3	25787_IDP_T1_FAST_ROIs_R_sup_front_gyrus	0	0.846664	0	0.143681	0.00965519	6323	sMRI
CTSB	25787_IDP_T1_FAST_ROIs_R_sup_front_gyrus	0	0.637428	0	0.351002	0.0115696	5989	sMRI
GSTP1	25787_IDP_T1_FAST_ROIs_R_sup_front_gyrus	2.79378e-175	0.75436	6.1722e-176	0.166579	0.0790605	4344	sMRI
TFPI	25787_IDP_T1_FAST_ROIs_R_sup_front_gyrus	0	0.188732	0	0.43896	0.372308	5501	sMRI
BTN1A1	25787_IDP_T1_FAST_ROIs_R_sup_front_gyrus	2.50701e-130	0.79942	5.8542e-131	0.186661	0.0139189	6418	sMRI
EHBP1	25787_IDP_T1_FAST_ROIs_R_sup_front_gyrus	2.21307e-135	0.85599	3.18551e-136	0.123191	0.0208182	5631	sMRI
LDLRAP1	25787_IDP_T1_FAST_ROIs_R_sup_front_gyrus	1.06017e-17	0.832495	1.51538e-18	0.118947	0.0485585	4519	sMRI
PRKAR2A	25787_IDP_T1_FAST_ROIs_R_sup_front_gyrus	9.28557e-09	0.896943	1.00467e-09	0.0970405	0.00601631	3066	sMRI
FGF2	25788_IDP_T1_FAST_ROIs_L_mid_front_gyrus	0	0.535624	0	0.461154	0.00322198	5448	sMRI
TGFBR3	25788_IDP_T1_FAST_ROIs_L_mid_front_gyrus	3.29977e-75	0.702626	1.36492e-75	0.290628	0.00674632	6068	sMRI
CSF2	25788_IDP_T1_FAST_ROIs_L_mid_front_gyrus	3.28304e-158	0.906378	2.37616e-159	0.0655726	0.0280489	3383	sMRI
EIF4G3	25788_IDP_T1_FAST_ROIs_L_mid_front_gyrus	4.10966e-19	0.136429	1.73305e-18	0.575035	0.288536	8211	sMRI
PRKAR2A	25788_IDP_T1_FAST_ROIs_L_mid_front_gyrus	8.9048e-09	0.860163	1.37535e-09	0.132845	0.00699205	3066	sMRI
S100A13	25788_IDP_T1_FAST_ROIs_L_mid_front_gyrus	1.65813e-160	0.884731	1.94052e-161	0.103529	0.0117401	4789	sMRI
SHISA5	25788_IDP_T1_FAST_ROIs_L_mid_front_gyrus	1.90735e-52	0.877542	2.28019e-53	0.10489	0.0175678	2858	sMRI
ADAM15	25789_IDP_T1_FAST_ROIs_R_mid_front_gyrus	0	0.801267	0	0.192881	0.00585221	3600	sMRI
BTN3A2	25789_IDP_T1_FAST_ROIs_R_mid_front_gyrus	0	0.0030969	0	0.0784044	0.918499	6591	sMRI
PTH1R	25789_IDP_T1_FAST_ROIs_R_mid_front_gyrus	3.11031e-59	0.835857	5.77558e-60	0.155203	0.00893994	4449	sMRI
TGFBR3	25789_IDP_T1_FAST_ROIs_R_mid_front_gyrus	4.11571e-75	0.876367	4.7846e-76	0.101858	0.0217757	6068	sMRI
CSF2	25789_IDP_T1_FAST_ROIs_R_mid_front_gyrus	3.07805e-158	0.849785	2.38508e-159	0.0657626	0.0844519	3383	sMRI
DNPEP	25789_IDP_T1_FAST_ROIs_R_mid_front_gyrus	8.26289e-26	0.373394	1.98385e-26	0.0891111	0.537495	5014	sMRI
PRKAR2A	25789_IDP_T1_FAST_ROIs_R_mid_front_gyrus	9.29332e-09	0.897692	9.64634e-10	0.0931701	0.00913757	3066	sMRI
SUGP1	25789_IDP_T1_FAST_ROIs_R_mid_front_gyrus	6.09877e-283	0.188808	5.48843e-283	0.169271	0.641921	5690	sMRI
ANGPTL3	25790_IDP_T1_FAST_ROIs_L_inf_front_gyrus_parstri	0	0.800556	0	0.168059	0.0313852	6323	sMRI
GLO1	25790_IDP_T1_FAST_ROIs_L_inf_front_gyrus_parstri	0	0.836389	0	0.150206	0.0134052	6568	sMRI
PLAU	25790_IDP_T1_FAST_ROIs_L_inf_front_gyrus_parstri	2.04464e-24	0.886042	2.2987e-25	0.0995994	0.0143589	2727	sMRI
TGFBR3	25790_IDP_T1_FAST_ROIs_L_inf_front_gyrus_parstri	3.86373e-75	0.822712	7.93778e-76	0.169013	0.00827505	6068	sMRI
EHBP1	25790_IDP_T1_FAST_ROIs_L_inf_front_gyrus_parstri	2.29827e-135	0.888948	2.64378e-136	0.10225	0.00880267	5631	sMRI
LRRC37A2	25790_IDP_T1_FAST_ROIs_L_inf_front_gyrus_parstri	0	0.315121	0	0.207973	0.476905	3468	sMRI
PRKAR2A	25790_IDP_T1_FAST_ROIs_L_inf_front_gyrus_parstri	8.97961e-09	0.867389	1.21823e-09	0.11766	0.0149508	3066	sMRI
AARSD1	25014_IDP_T1_FIRST_right_caudate_volume	6.31838e-75	0.0207798	8.81567e-74	0.289238	0.689982	3886	sMRI
ANGPTL3	25014_IDP_T1_FIRST_right_caudate_volume	0	0.158283	0	0.16633	0.675387	6323	sMRI
CDH3	25014_IDP_T1_FIRST_right_caudate_volume	7.41369e-24	0.835192	1.33644e-24	0.150543	0.0142649	4680	sMRI
CEACAM21	25014_IDP_T1_FIRST_right_caudate_volume	0	0.689067	0	0.280183	0.03075	4598	sMRI
GLO1	25014_IDP_T1_FIRST_right_caudate_volume	0	0.853153	0	0.140642	0.00620564	6568	sMRI
GRN	25014_IDP_T1_FIRST_right_caudate_volume	1.08095e-241	0.16329	2.41068e-241	0.363689	0.47302	4823	sMRI
HSPB1	25014_IDP_T1_FIRST_right_caudate_volume	0	0.322284	0	0.671809	0.0059066	5473	sMRI
APOBR	25014_IDP_T1_FIRST_right_caudate_volume	0	1.89692e-10	0	0.196648	0.803352	3769	sMRI
BTN1A1	25014_IDP_T1_FIRST_right_caudate_volume	2.39986e-130	0.765255	6.24878e-131	0.199222	0.0355234	6418	sMRI
CSF2	25014_IDP_T1_FIRST_right_caudate_volume	3.35708e-166	9.2682e-09	3.62215e-158	1	9.56941e-11	3383	sMRI
PRKAR2A	25014_IDP_T1_FIRST_right_caudate_volume	8.33758e-09	0.805372	1.90378e-09	0.183886	0.0107427	3066	sMRI
RBPMS2	25014_IDP_T1_FIRST_right_caudate_volume	1.53232e-13	0.70854	6.02099e-14	0.278396	0.0130644	4603	sMRI
RNF43	25014_IDP_T1_FIRST_right_caudate_volume	5.07368e-39	0.757099	1.09568e-39	0.163419	0.0794815	4864	sMRI
AARSD1	25791_IDP_T1_FAST_ROIs_R_inf_front_gyrus_parstri	2.32348e-73	0.764142	4.28955e-74	0.140979	0.0948795	3886	sMRI
GFRA1	25791_IDP_T1_FAST_ROIs_R_inf_front_gyrus_parstri	2.38491e-223	0.871129	2.81484e-224	0.102791	0.0260801	5213	sMRI
ITIH3	25791_IDP_T1_FAST_ROIs_R_inf_front_gyrus_parstri	0	0.420791	0	0.26736	0.311849	4132	sMRI
OGN	25791_IDP_T1_FAST_ROIs_R_inf_front_gyrus_parstri	0	0.607696	0	0.25566	0.136644	6324	sMRI
TGFBR3	25791_IDP_T1_FAST_ROIs_R_inf_front_gyrus_parstri	4.12911e-75	0.879221	4.71353e-76	0.100346	0.0204332	6068	sMRI
CSF2	25791_IDP_T1_FAST_ROIs_R_inf_front_gyrus_parstri	3.15189e-158	0.870171	4.44417e-159	0.122687	0.00714233	3383	sMRI
ITIH4	25791_IDP_T1_FAST_ROIs_R_inf_front_gyrus_parstri	2.34423e-217	0.434604	1.50075e-217	0.277942	0.287454	4194	sMRI
RBPMS2	25791_IDP_T1_FAST_ROIs_R_inf_front_gyrus_parstri	1.84927e-13	0.855096	2.60297e-14	0.120336	0.0245681	4603	sMRI
CTSB	25792_IDP_T1_FAST_ROIs_L_inf_front_gyrus_parsop	0	0.0113841	0	0.188585	0.800031	5989	sMRI
GFRA1	25792_IDP_T1_FAST_ROIs_L_inf_front_gyrus_parsop	2.35023e-223	0.858462	3.36549e-224	0.122912	0.018626	5213	sMRI
GLO1	25792_IDP_T1_FAST_ROIs_L_inf_front_gyrus_parsop	0	0.858502	0	0.130112	0.0113856	6568	sMRI
RSPO3	25792_IDP_T1_FAST_ROIs_L_inf_front_gyrus_parsop	6.9624e-133	0.377237	3.7135e-133	0.200783	0.421981	3964	sMRI
ASPN	25792_IDP_T1_FAST_ROIs_L_inf_front_gyrus_parsop	6.30946e-250	0.779828	1.53772e-250	0.190027	0.0301457	6371	sMRI
BTN1A1	25792_IDP_T1_FAST_ROIs_L_inf_front_gyrus_parsop	2.54766e-130	0.812383	4.00064e-131	0.12751	0.0601068	6418	sMRI
PDE5A	25792_IDP_T1_FAST_ROIs_L_inf_front_gyrus_parsop	8.30044e-95	0.799139	1.88077e-95	0.181055	0.0198055	7837	sMRI
GLO1	25793_IDP_T1_FAST_ROIs_R_inf_front_gyrus_parsop	0	0.874123	0	0.115096	0.0107814	6568	sMRI
SEMA3F	25793_IDP_T1_FAST_ROIs_R_inf_front_gyrus_parsop	1.42553e-75	0.636182	6.65881e-76	0.297101	0.0667171	3337	sMRI
ASPN	25793_IDP_T1_FAST_ROIs_R_inf_front_gyrus_parsop	5.07588e-250	0.627361	1.27569e-250	0.157456	0.215184	6371	sMRI
RNF43	25793_IDP_T1_FAST_ROIs_R_inf_front_gyrus_parsop	4.76835e-39	0.711538	1.60397e-39	0.239296	0.0491664	4864	sMRI
ANGPTL3	25794_IDP_T1_FAST_ROIs_L_precentral_gyrus	0	0.772043	0	0.172992	0.0549643	6323	sMRI
CTSS	25794_IDP_T1_FAST_ROIs_L_precentral_gyrus	0	0.854054	0	0.122628	0.0233178	3937	sMRI
GIPC2	25794_IDP_T1_FAST_ROIs_L_precentral_gyrus	5.24039e-274	0.495792	4.50911e-274	0.426528	0.0776809	6620	sMRI
LDLRAP1	25794_IDP_T1_FAST_ROIs_L_precentral_gyrus	9.89468e-18	0.776979	2.20178e-18	0.172844	0.0501772	4519	sMRI
PRKAR2A	25794_IDP_T1_FAST_ROIs_L_precentral_gyrus	8.29298e-09	0.801064	1.51311e-09	0.146107	0.0528296	3066	sMRI
TEF	25794_IDP_T1_FAST_ROIs_L_precentral_gyrus	9.88965e-18	0.685456	3.22704e-18	0.223577	0.0909672	4370	sMRI
ANGPTL3	25795_IDP_T1_FAST_ROIs_R_precentral_gyrus	0	0.869217	0	0.111288	0.0194956	6323	sMRI
AAMDC	25795_IDP_T1_FAST_ROIs_R_precentral_gyrus	0	0.875474	0	0.114616	0.00990989	5319	sMRI
EIF4G3	25795_IDP_T1_FAST_ROIs_R_precentral_gyrus	1.57432e-18	0.52263	7.35213e-19	0.243836	0.233534	8211	sMRI
CSF2	25796_IDP_T1_FAST_ROIs_L_temporal_pole	3.22202e-158	0.889531	3.66459e-159	0.101162	0.00930685	3383	sMRI
GIPC2	25796_IDP_T1_FAST_ROIs_L_temporal_pole	6.15466e-274	0.58229	2.11082e-274	0.199486	0.218223	6620	sMRI
LDLRAP1	25796_IDP_T1_FAST_ROIs_L_temporal_pole	1.00485e-17	0.789054	1.43219e-18	0.112364	0.0985826	4519	sMRI
S100A13	25796_IDP_T1_FAST_ROIs_L_temporal_pole	1.50615e-160	0.803636	2.7621e-161	0.147328	0.0490355	4789	sMRI
UROS	25796_IDP_T1_FAST_ROIs_L_temporal_pole	2.64958e-46	0.254624	3.5328e-46	0.339095	0.406281	6399	sMRI
ADAM15	25797_IDP_T1_FAST_ROIs_R_temporal_pole	0	0.00452996	0	0.00502417	0.990446	3600	sMRI
CDH3	25797_IDP_T1_FAST_ROIs_R_temporal_pole	5.01915e-24	0.565435	3.75213e-24	0.422686	0.0118792	4680	sMRI
TIMP4	25797_IDP_T1_FAST_ROIs_R_temporal_pole	0	0.293716	0	0.23551	0.470774	6459	sMRI
BCHE	25797_IDP_T1_FAST_ROIs_R_temporal_pole	0	0.821968	0	0.170944	0.00708758	7434	sMRI
CSF2	25797_IDP_T1_FAST_ROIs_R_temporal_pole	2.91256e-158	0.804096	6.8741e-159	0.189773	0.00613045	3383	sMRI
SPINK8	25797_IDP_T1_FAST_ROIs_R_temporal_pole	0	0.535402	0	0.215317	0.249281	2721	sMRI
CD302	25798_IDP_T1_FAST_ROIs_L_sup_temp_gyrus_ant	0	0.759376	0	0.160365	0.0802588	6539	sMRI
FGF2	25798_IDP_T1_FAST_ROIs_L_sup_temp_gyrus_ant	0	0.689661	0	0.303926	0.0064133	5448	sMRI
GFRA1	25798_IDP_T1_FAST_ROIs_L_sup_temp_gyrus_ant	2.32623e-223	0.849696	3.43235e-224	0.125348	0.0249566	5213	sMRI
TFPI	25798_IDP_T1_FAST_ROIs_L_sup_temp_gyrus_ant	0	0.417056	0	0.475631	0.107313	5501	sMRI
BTN1A1	25798_IDP_T1_FAST_ROIs_L_sup_temp_gyrus_ant	2.56978e-130	0.819436	4.37434e-131	0.139445	0.0411191	6418	sMRI
CFH	25798_IDP_T1_FAST_ROIs_L_sup_temp_gyrus_ant	0	0.913856	0	0.0775321	0.00861171	4523	sMRI
FSTL1	25798_IDP_T1_FAST_ROIs_L_sup_temp_gyrus_ant	5.32775e-80	0.839119	8.98517e-81	0.141497	0.0193843	6561	sMRI
PRKAR2A	25798_IDP_T1_FAST_ROIs_L_sup_temp_gyrus_ant	9.63514e-09	0.93071	6.53323e-10	0.0631018	0.00618812	3066	sMRI
RBPMS2	25798_IDP_T1_FAST_ROIs_L_sup_temp_gyrus_ant	1.88087e-13	0.869708	2.41539e-14	0.111668	0.0186235	4603	sMRI
SHISA5	25798_IDP_T1_FAST_ROIs_L_sup_temp_gyrus_ant	1.95703e-52	0.900397	1.20816e-53	0.0555412	0.0440617	2858	sMRI
ADAM15	25799_IDP_T1_FAST_ROIs_R_sup_temp_gyrus_ant	0	0.784861	0	0.13116	0.0839787	3600	sMRI
ANGPTL3	25799_IDP_T1_FAST_ROIs_R_sup_temp_gyrus_ant	0	0.845746	0	0.147062	0.00719223	6323	sMRI
NID2	25799_IDP_T1_FAST_ROIs_R_sup_temp_gyrus_ant	0	0.809931	0	0.174252	0.0158173	7081	sMRI
TFPI	25799_IDP_T1_FAST_ROIs_R_sup_temp_gyrus_ant	0	0.72338	0	0.222577	0.0540435	5501	sMRI
BTN1A1	25799_IDP_T1_FAST_ROIs_R_sup_temp_gyrus_ant	2.73215e-130	0.871213	3.78937e-131	0.120825	0.00796227	6418	sMRI
CFH	25799_IDP_T1_FAST_ROIs_R_sup_temp_gyrus_ant	0	0.892495	0	0.0901776	0.0173276	4523	sMRI
PDE5A	25799_IDP_T1_FAST_ROIs_R_sup_temp_gyrus_ant	8.17005e-95	0.786586	2.09787e-95	0.201965	0.0114493	7837	sMRI
PRKAR2A	25799_IDP_T1_FAST_ROIs_R_sup_temp_gyrus_ant	7.32814e-09	0.707865	2.48872e-09	0.240347	0.0517881	3066	sMRI
THSD1	25799_IDP_T1_FAST_ROIs_R_sup_temp_gyrus_ant	6.08455e-24	0.834756	1.12986e-24	0.154998	0.0102456	5168	sMRI
ANGPTL3	25800_IDP_T1_FAST_ROIs_L_sup_temp_gyrus_post	0	0.537337	0	0.457747	0.0049158	6323	sMRI
FGF5	25800_IDP_T1_FAST_ROIs_L_sup_temp_gyrus_post	0	0.826895	0	0.166056	0.00704834	4640	sMRI
WWP2	25800_IDP_T1_FAST_ROIs_L_sup_temp_gyrus_post	6.0858e-132	0.607857	2.23245e-132	0.22281	0.169333	4613	sMRI
AAMDC	25800_IDP_T1_FAST_ROIs_L_sup_temp_gyrus_post	0	0.789168	0	0.150052	0.0607795	5319	sMRI
GIPC2	25800_IDP_T1_FAST_ROIs_L_sup_temp_gyrus_post	8.95099e-274	0.84685	1.44445e-274	0.136642	0.0165076	6620	sMRI
NCR3LG1	25800_IDP_T1_FAST_ROIs_L_sup_temp_gyrus_post	0	0.00388115	0	0.0745339	0.921585	5569	sMRI
RBPMS2	25800_IDP_T1_FAST_ROIs_L_sup_temp_gyrus_post	1.77999e-13	0.823063	2.40952e-14	0.11135	0.0655874	4603	sMRI
ADAM15	25015_IDP_T1_FIRST_left_putamen_volume	0	0.804535	0	0.189663	0.0058023	3600	sMRI
ANGPTL3	25015_IDP_T1_FIRST_left_putamen_volume	0	0.0560257	0	0.942516	0.00145824	6323	sMRI
LGALS1	25015_IDP_T1_FIRST_left_putamen_volume	0	0.492298	0	0.329065	0.178638	5729	sMRI
TINAGL1	25015_IDP_T1_FIRST_left_putamen_volume	2.02375e-29	0.476147	2.19101e-29	0.515493	0.00836054	4386	sMRI
CSF2	25015_IDP_T1_FIRST_left_putamen_volume	9.76421e-159	0.269569	2.5298e-158	0.698393	0.0320379	3383	sMRI
NAGA	25015_IDP_T1_FIRST_left_putamen_volume	1.11975e-76	0.789573	2.60911e-77	0.183951	0.0264768	5198	sMRI
TEF	25015_IDP_T1_FIRST_left_putamen_volume	1.03882e-17	0.720008	2.35588e-18	0.16317	0.116821	4370	sMRI
VSNL1	25015_IDP_T1_FIRST_left_putamen_volume	0	0.814722	0	0.123847	0.0614319	6637	sMRI
ADAM15	25801_IDP_T1_FAST_ROIs_R_sup_temp_gyrus_post	0	0.58333	0	0.113	0.30367	3600	sMRI
ANGPTL3	25801_IDP_T1_FAST_ROIs_R_sup_temp_gyrus_post	0	0.870826	0	0.117286	0.0118882	6323	sMRI
BTN3A2	25801_IDP_T1_FAST_ROIs_R_sup_temp_gyrus_post	0	0.7999	0	0.145951	0.0541488	6591	sMRI
TGFBR3	25801_IDP_T1_FAST_ROIs_R_sup_temp_gyrus_post	3.70122e-75	0.788108	9.59601e-76	0.204322	0.00756932	6068	sMRI
GIPC2	25801_IDP_T1_FAST_ROIs_R_sup_temp_gyrus_post	9.08964e-274	0.859968	1.35156e-274	0.127859	0.012173	6620	sMRI
LCAT	25801_IDP_T1_FAST_ROIs_R_sup_temp_gyrus_post	2.64311e-57	0.808469	5.66795e-58	0.173352	0.018179	3551	sMRI
TMEM25	25801_IDP_T1_FAST_ROIs_R_sup_temp_gyrus_post	0	0.203796	0	0.0927253	0.703479	5660	sMRI
AARSD1	25802_IDP_T1_FAST_ROIs_L_mid_temp_gyrus_ant	2.55516e-73	0.840336	3.36927e-74	0.110759	0.0489046	3886	sMRI
CD164	25802_IDP_T1_FAST_ROIs_L_mid_temp_gyrus_ant	3.91836e-97	0.761045	1.04568e-97	0.203061	0.0358938	5198	sMRI
CTSB	25802_IDP_T1_FAST_ROIs_L_mid_temp_gyrus_ant	0	0.719317	0	0.273753	0.00692992	5989	sMRI
TFPI	25802_IDP_T1_FAST_ROIs_L_mid_temp_gyrus_ant	0	0.547608	0	0.247094	0.205299	5501	sMRI
CSF2	25802_IDP_T1_FAST_ROIs_L_mid_temp_gyrus_ant	2.92467e-158	0.807439	3.96377e-159	0.109348	0.0832132	3383	sMRI
PRKAR2A	25802_IDP_T1_FAST_ROIs_L_mid_temp_gyrus_ant	8.98906e-09	0.868302	1.25671e-09	0.121382	0.0103163	3066	sMRI
THSD1	25802_IDP_T1_FAST_ROIs_L_mid_temp_gyrus_ant	6.06926e-24	0.832659	1.12186e-24	0.153898	0.0134428	5168	sMRI
UROS	25802_IDP_T1_FAST_ROIs_L_mid_temp_gyrus_ant	3.48047e-46	0.334472	2.85936e-46	0.274392	0.391135	6399	sMRI
ADAM15	25803_IDP_T1_FAST_ROIs_R_mid_temp_gyrus_ant	0	0.316259	0	0.515161	0.168579	3600	sMRI
CD164	25803_IDP_T1_FAST_ROIs_R_mid_temp_gyrus_ant	3.92813e-97	0.762942	8.75879e-98	0.170051	0.067007	5198	sMRI
GFRA1	25803_IDP_T1_FAST_ROIs_R_mid_temp_gyrus_ant	2.29536e-223	0.83842	4.21625e-224	0.153998	0.00758145	5213	sMRI
IL1R2	25803_IDP_T1_FAST_ROIs_R_mid_temp_gyrus_ant	0	0.89796	0	0.0960875	0.00595215	5863	sMRI
RNF43	25803_IDP_T1_FAST_ROIs_R_mid_temp_gyrus_ant	5.16069e-39	0.770084	6.70066e-40	0.0998578	0.130058	4864	sMRI
SERPING1	25803_IDP_T1_FAST_ROIs_R_mid_temp_gyrus_ant	3.14963e-150	0.874949	4.08592e-151	0.113493	0.0115578	6193	sMRI
THSD1	25803_IDP_T1_FAST_ROIs_R_mid_temp_gyrus_ant	6.3495e-24	0.871106	7.8481e-25	0.107649	0.021245	5168	sMRI
VSNL1	25803_IDP_T1_FAST_ROIs_R_mid_temp_gyrus_ant	0	0.699841	0	0.271394	0.0287657	6637	sMRI
ENTPD6	25804_IDP_T1_FAST_ROIs_L_mid_temp_gyrus_post	0	0.788985	0	0.193995	0.0170198	5831	sMRI
PLXDC1	25804_IDP_T1_FAST_ROIs_L_mid_temp_gyrus_post	1.98246e-234	0.781889	3.8858e-235	0.153193	0.0649182	4432	sMRI
ADAM9	25804_IDP_T1_FAST_ROIs_L_mid_temp_gyrus_post	8.19633e-48	0.590098	1.11757e-48	0.0801304	0.329772	5296	sMRI
BTN1A1	25804_IDP_T1_FAST_ROIs_L_mid_temp_gyrus_post	2.67023e-130	0.851466	3.94205e-131	0.125679	0.0228554	6418	sMRI
CDH3	25805_IDP_T1_FAST_ROIs_R_mid_temp_gyrus_post	6.55784e-24	0.738776	2.22766e-24	0.250948	0.0102758	4680	sMRI
TFPI	25805_IDP_T1_FAST_ROIs_R_mid_temp_gyrus_post	0	0.3826	0	0.28742	0.329979	5501	sMRI
BTN1A1	25805_IDP_T1_FAST_ROIs_R_mid_temp_gyrus_post	2.7063e-130	0.862968	4.01817e-131	0.12812	0.00891221	6418	sMRI
C9	25805_IDP_T1_FAST_ROIs_R_mid_temp_gyrus_post	4.25049e-28	0.642393	2.03469e-28	0.307461	0.0501457	7039	sMRI
ECM1	25805_IDP_T1_FAST_ROIs_R_mid_temp_gyrus_post	0	0.613754	0	0.117311	0.268935	3541	sMRI
LDLRAP1	25805_IDP_T1_FAST_ROIs_R_mid_temp_gyrus_post	1.07542e-17	0.844476	1.50315e-18	0.117998	0.0375263	4519	sMRI
PRKAR2A	25805_IDP_T1_FAST_ROIs_R_mid_temp_gyrus_post	4.80619e-09	0.464256	5.51095e-09	0.532329	0.00341503	3066	sMRI
AARSD1	25806_IDP_T1_FAST_ROIs_L_mid_temp_gyrus_tempocc	2.31843e-73	0.762481	5.1182e-74	0.168257	0.0692619	3886	sMRI
CDH3	25806_IDP_T1_FAST_ROIs_L_mid_temp_gyrus_tempocc	7.23011e-24	0.814511	1.44423e-24	0.162678	0.022811	4680	sMRI
PDE5A	25806_IDP_T1_FAST_ROIs_L_mid_temp_gyrus_tempocc	6.72467e-95	0.64743	2.82896e-95	0.272283	0.080288	7837	sMRI
PRKAR2A	25806_IDP_T1_FAST_ROIs_L_mid_temp_gyrus_tempocc	9.10496e-09	0.879497	1.15979e-09	0.112022	0.00848099	3066	sMRI
RNF43	25806_IDP_T1_FAST_ROIs_L_mid_temp_gyrus_tempocc	4.59992e-39	0.686404	1.77974e-39	0.265526	0.0480703	4864	sMRI
TEF	25806_IDP_T1_FAST_ROIs_L_mid_temp_gyrus_tempocc	1.00913e-17	0.699434	2.87465e-18	0.199142	0.101424	4370	sMRI
BTN3A2	25807_IDP_T1_FAST_ROIs_R_mid_temp_gyrus_tempocc	0	0.698061	0	0.283126	0.0188136	6591	sMRI
CD164	25807_IDP_T1_FAST_ROIs_R_mid_temp_gyrus_tempocc	4.11787e-97	0.799795	9.17334e-98	0.178147	0.0220579	5198	sMRI
CDH3	25807_IDP_T1_FAST_ROIs_R_mid_temp_gyrus_tempocc	8.01934e-24	0.903422	7.89719e-25	0.0889585	0.00761912	4680	sMRI
ITIH3	25807_IDP_T1_FAST_ROIs_R_mid_temp_gyrus_tempocc	0	0.633293	0	0.190759	0.175948	4132	sMRI
BTN1A1	25807_IDP_T1_FAST_ROIs_R_mid_temp_gyrus_tempocc	1.8275e-130	0.582743	8.31204e-131	0.264897	0.15236	6418	sMRI
CSF2	25807_IDP_T1_FAST_ROIs_R_mid_temp_gyrus_tempocc	1.35573e-158	0.374287	1.73622e-158	0.479188	0.146525	3383	sMRI
AARSD1	25808_IDP_T1_FAST_ROIs_L_inf_temp_gyrus_ant	8.95241e-74	0.294425	1.0865e-73	0.356976	0.348599	3886	sMRI
ADAM15	25808_IDP_T1_FAST_ROIs_L_inf_temp_gyrus_ant	0	0.862145	0	0.123972	0.0138831	3600	sMRI
CDH3	25808_IDP_T1_FAST_ROIs_L_inf_temp_gyrus_ant	7.47539e-24	0.842143	1.33658e-24	0.150566	0.00729158	4680	sMRI
PTH1R	25808_IDP_T1_FAST_ROIs_L_inf_temp_gyrus_ant	3.31259e-59	0.890218	3.78304e-60	0.101656	0.00812522	4449	sMRI
CSF2	25808_IDP_T1_FAST_ROIs_L_inf_temp_gyrus_ant	3.22194e-158	0.889509	3.38466e-159	0.0934264	0.017065	3383	sMRI
PDE5A	25808_IDP_T1_FAST_ROIs_L_inf_temp_gyrus_ant	8.10729e-95	0.780544	2.10132e-95	0.202291	0.0171642	7837	sMRI
PRKAR2A	25808_IDP_T1_FAST_ROIs_L_inf_temp_gyrus_ant	4.79502e-09	0.463177	5.44957e-09	0.526393	0.0104294	3066	sMRI
BTN3A2	25809_IDP_T1_FAST_ROIs_R_inf_temp_gyrus_ant	0	0.787032	0	0.113863	0.0991049	6591	sMRI
CTSB	25809_IDP_T1_FAST_ROIs_R_inf_temp_gyrus_ant	0	0.632153	0	0.347616	0.0202313	5989	sMRI
PRKAR2A	25809_IDP_T1_FAST_ROIs_R_inf_temp_gyrus_ant	8.54108e-09	0.825029	7.52998e-10	0.0726338	0.102337	3066	sMRI
RNF43	25809_IDP_T1_FAST_ROIs_R_inf_temp_gyrus_ant	5.81834e-39	0.868217	8.10543e-40	0.120939	0.0108434	4864	sMRI
CD164	25810_IDP_T1_FAST_ROIs_L_inf_temp_gyrus_post	4.1893e-97	0.813668	8.10721e-98	0.157434	0.0288984	5198	sMRI
CGREF1	25810_IDP_T1_FAST_ROIs_L_inf_temp_gyrus_post	0	0.849309	0	0.121273	0.0294174	3778	sMRI
CTSB	25810_IDP_T1_FAST_ROIs_L_inf_temp_gyrus_post	0	0.263665	0	0.720599	0.0157356	5989	sMRI
PLXDC1	25810_IDP_T1_FAST_ROIs_L_inf_temp_gyrus_post	2.06418e-234	0.814123	2.72194e-235	0.107276	0.0786012	4432	sMRI
BTN1A1	25810_IDP_T1_FAST_ROIs_L_inf_temp_gyrus_post	1.90496e-134	6.07443e-05	3.13584e-130	0.999938	8.95029e-07	6418	sMRI
EHBP1	25810_IDP_T1_FAST_ROIs_L_inf_temp_gyrus_post	2.30501e-135	0.891551	2.59132e-136	0.100221	0.00822759	5631	sMRI
SHISA5	25810_IDP_T1_FAST_ROIs_L_inf_temp_gyrus_post	1.54069e-52	0.708845	1.46674e-53	0.0672586	0.223897	2858	sMRI
ANGPTL3	25016_IDP_T1_FIRST_right_putamen_volume	0	0.780906	0	0.211935	0.00715842	6323	sMRI
ENTPD6	25016_IDP_T1_FIRST_right_putamen_volume	0	0.541182	0	0.444147	0.0146715	5831	sMRI
GLO1	25016_IDP_T1_FIRST_right_putamen_volume	0	0.842838	0	0.13718	0.0199818	6568	sMRI
TGFBR3	25016_IDP_T1_FIRST_right_putamen_volume	4.15876e-75	0.885533	4.9691e-76	0.105799	0.00866754	6068	sMRI
APOBR	25016_IDP_T1_FIRST_right_putamen_volume	0	0.00492778	0	0.486791	0.508282	3769	sMRI
BTN1A1	25016_IDP_T1_FIRST_right_putamen_volume	2.61121e-135	8.32648e-06	3.13307e-130	0.999053	0.000938757	6418	sMRI
CSF2	25016_IDP_T1_FIRST_right_putamen_volume	8.05559e-159	0.222398	2.73786e-158	0.755845	0.0217572	3383	sMRI
NAGA	25016_IDP_T1_FIRST_right_putamen_volume	1.12917e-76	0.796212	2.67185e-77	0.188386	0.0154022	5198	sMRI
RNF43	25016_IDP_T1_FIRST_right_putamen_volume	5.40459e-39	0.806479	9.43727e-40	0.140771	0.0527502	4864	sMRI
TEF	25016_IDP_T1_FIRST_right_putamen_volume	1.08696e-17	0.753377	2.52288e-18	0.17479	0.0718331	4370	sMRI
THSD1	25016_IDP_T1_FIRST_right_putamen_volume	5.88139e-24	0.806885	1.33874e-24	0.183657	0.00945872	5168	sMRI
VSNL1	25016_IDP_T1_FIRST_right_putamen_volume	0	0.712028	0	0.212221	0.0757508	6637	sMRI
CTSB	25811_IDP_T1_FAST_ROIs_R_inf_temp_gyrus_post	0	0.847664	0	0.137749	0.0145874	5989	sMRI
MANF	25811_IDP_T1_FAST_ROIs_R_inf_temp_gyrus_post	2.02714e-18	0.850391	1.35873e-19	0.0569063	0.0927023	2860	sMRI
RBPMS2	25811_IDP_T1_FAST_ROIs_R_inf_temp_gyrus_post	1.3431e-13	0.621044	4.07526e-14	0.188248	0.190708	4603	sMRI
ADAM15	25812_IDP_T1_FAST_ROIs_L_inf_temp_gyrus_tempocc	0	0.813248	0	0.179573	0.00717902	3600	sMRI
GFRA1	25812_IDP_T1_FAST_ROIs_L_inf_temp_gyrus_tempocc	2.38402e-223	0.870804	2.84083e-224	0.103741	0.0254555	5213	sMRI
TIMP4	25812_IDP_T1_FAST_ROIs_L_inf_temp_gyrus_tempocc	0	0.821833	0	0.132846	0.0453204	6458	sMRI
CTRL	25812_IDP_T1_FAST_ROIs_L_inf_temp_gyrus_tempocc	2.3638e-14	0.504063	5.12064e-15	0.108807	0.387131	3535	sMRI
PRKAR2A	25812_IDP_T1_FAST_ROIs_L_inf_temp_gyrus_tempocc	7.94141e-09	0.767103	1.27301e-09	0.122857	0.110039	3066	sMRI
ANGPTL3	25813_IDP_T1_FAST_ROIs_R_inf_temp_gyrus_tempocc	0	0.855038	0	0.111699	0.0332636	6323	sMRI
BTN3A2	25813_IDP_T1_FAST_ROIs_R_inf_temp_gyrus_tempocc	0	0.735281	0	0.24558	0.0191394	6591	sMRI
GFRA1	25813_IDP_T1_FAST_ROIs_R_inf_temp_gyrus_tempocc	1.10316e-223	0.402948	1.59215e-223	0.581544	0.015508	5213	sMRI
AAMDC	25813_IDP_T1_FAST_ROIs_R_inf_temp_gyrus_tempocc	0	0.873688	0	0.103454	0.0228585	5319	sMRI
CSF2	25813_IDP_T1_FAST_ROIs_R_inf_temp_gyrus_tempocc	1.6379e-158	0.452189	5.81979e-159	0.160284	0.387526	3383	sMRI
PRKAR2A	25813_IDP_T1_FAST_ROIs_R_inf_temp_gyrus_tempocc	9.00712e-09	0.870046	1.24212e-09	0.119973	0.00998076	3066	sMRI
SHISA5	25813_IDP_T1_FAST_ROIs_R_inf_temp_gyrus_tempocc	1.31204e-52	0.60365	1.55158e-53	0.0710602	0.32529	2858	sMRI
ADAM15	25814_IDP_T1_FAST_ROIs_L_postcent_gyrus	0	0.685835	0	0.0653138	0.248851	3600	sMRI
CD164	25814_IDP_T1_FAST_ROIs_L_postcent_gyrus	4.56315e-97	0.886279	5.30951e-98	0.103113	0.0106075	5198	sMRI
CDH3	25814_IDP_T1_FAST_ROIs_L_postcent_gyrus	7.80259e-24	0.879004	1.00804e-24	0.113554	0.00744174	4680	sMRI
AAMDC	25814_IDP_T1_FAST_ROIs_L_postcent_gyrus	0	0.811902	0	0.179476	0.00862179	5319	sMRI
FAM172A	25814_IDP_T1_FAST_ROIs_L_postcent_gyrus	4.64293e-72	0.2619	1.25807e-71	0.709627	0.0284722	5028	sMRI
THSD1	25814_IDP_T1_FAST_ROIs_L_postcent_gyrus	6.13967e-24	0.842319	1.07705e-24	0.147754	0.00992684	5168	sMRI
ANGPTL3	25815_IDP_T1_FAST_ROIs_R_postcent_gyrus	0	0.336843	0	0.19306	0.470097	6323	sMRI
CDH3	25815_IDP_T1_FAST_ROIs_R_postcent_gyrus	7.91979e-24	0.892207	8.54214e-25	0.0962202	0.0115731	4680	sMRI
CTSB	25815_IDP_T1_FAST_ROIs_R_postcent_gyrus	0	0.783561	0	0.187933	0.0285057	5989	sMRI
GLO1	25815_IDP_T1_FAST_ROIs_R_postcent_gyrus	0	0.830523	0	0.154813	0.0146642	6568	sMRI
AAMDC	25815_IDP_T1_FAST_ROIs_R_postcent_gyrus	0	0.783245	0	0.136802	0.0799525	5319	sMRI
MANSC4	25815_IDP_T1_FAST_ROIs_R_postcent_gyrus	0	0.824851	0	0.123824	0.0513252	6646	sMRI
UROS	25815_IDP_T1_FAST_ROIs_R_postcent_gyrus	6.56767e-46	0.631152	2.09623e-46	0.20128	0.167569	6399	sMRI
ADAM15	25816_IDP_T1_FAST_ROIs_L_sup_parietal_lobule	0	0.81785	0	0.174963	0.00718669	3600	sMRI
CD164	25816_IDP_T1_FAST_ROIs_L_sup_parietal_lobule	4.56905e-97	0.887425	5.48643e-98	0.106554	0.00602045	5198	sMRI
BTN1A1	25816_IDP_T1_FAST_ROIs_L_sup_parietal_lobule	7.65945e-131	0.24424	2.3536e-130	0.750495	0.00526493	6418	sMRI
NAGA	25816_IDP_T1_FAST_ROIs_L_sup_parietal_lobule	1.10928e-76	0.782189	1.84161e-77	0.12977	0.0880409	5198	sMRI
RBPMS2	25816_IDP_T1_FAST_ROIs_L_sup_parietal_lobule	1.4908e-13	0.689343	4.96392e-14	0.229449	0.0812082	4603	sMRI
TEF	25816_IDP_T1_FAST_ROIs_L_sup_parietal_lobule	1.28231e-17	0.888774	1.47995e-18	0.102568	0.00865868	4370	sMRI
TG	25816_IDP_T1_FAST_ROIs_L_sup_parietal_lobule	3.69418e-22	0.679203	9.55091e-23	0.175455	0.145342	8371	sMRI
ADAM15	25817_IDP_T1_FAST_ROIs_R_sup_parietal_lobule	0	0.808675	0	0.185543	0.00578267	3600	sMRI
GUSB	25817_IDP_T1_FAST_ROIs_R_sup_parietal_lobule	9.57479e-85	0.787578	2.5033e-85	0.205903	0.00651911	5539	sMRI
SPINT1	25817_IDP_T1_FAST_ROIs_R_sup_parietal_lobule	0	0.803454	0	0.107767	0.0887797	4706	sMRI
AARSD1	25818_IDP_T1_FAST_ROIs_L_supramarg_gyrus_ant	2.63029e-73	0.865046	2.9778e-74	0.0978963	0.0370577	3886	sMRI
BTN3A2	25818_IDP_T1_FAST_ROIs_L_supramarg_gyrus_ant	0	0.843711	0	0.139607	0.0166816	6591	sMRI
PLAU	25818_IDP_T1_FAST_ROIs_L_supramarg_gyrus_ant	1.81755e-24	0.787632	2.17002e-25	0.093919	0.118449	2727	sMRI
TFPI	25818_IDP_T1_FAST_ROIs_L_supramarg_gyrus_ant	0	0.826069	0	0.133067	0.0408647	5501	sMRI
BTN1A1	25818_IDP_T1_FAST_ROIs_L_supramarg_gyrus_ant	2.68791e-130	0.857106	4.17929e-131	0.133257	0.00963654	6418	sMRI
PRKAR2A	25818_IDP_T1_FAST_ROIs_L_supramarg_gyrus_ant	9.62045e-09	0.929291	6.34717e-10	0.0613013	0.00940791	3066	sMRI
BTN3A2	25819_IDP_T1_FAST_ROIs_R_supramarg_gyrus_ant	0	0.788618	0	0.149112	0.0622699	6591	sMRI
GFRA1	25819_IDP_T1_FAST_ROIs_R_supramarg_gyrus_ant	2.20576e-223	0.805693	4.23359e-224	0.1546	0.0397069	5213	sMRI
GLO1	25819_IDP_T1_FAST_ROIs_R_supramarg_gyrus_ant	0	0.794164	0	0.161501	0.0443358	6568	sMRI
BTN1A1	25819_IDP_T1_FAST_ROIs_R_supramarg_gyrus_ant	2.59064e-130	0.826087	5.03736e-131	0.160615	0.0132982	6418	sMRI
LCAT	25819_IDP_T1_FAST_ROIs_R_supramarg_gyrus_ant	2.64408e-57	0.808764	2.23265e-58	0.0681688	0.123067	3551	sMRI
UROS	25819_IDP_T1_FAST_ROIs_R_supramarg_gyrus_ant	3.71452e-46	0.356964	4.65045e-46	0.446711	0.196325	6399	sMRI
AARSD1	25820_IDP_T1_FAST_ROIs_L_supramarg_gyrus_post	2.50242e-73	0.822992	4.38011e-74	0.144019	0.0329887	3886	sMRI
CD164	25820_IDP_T1_FAST_ROIs_L_supramarg_gyrus_post	4.33073e-97	0.841138	7.86734e-98	0.152798	0.00606468	5198	sMRI
SPINT1	25820_IDP_T1_FAST_ROIs_L_supramarg_gyrus_post	0	0.843773	0	0.117048	0.0391799	4706	sMRI
SPINT2	25820_IDP_T1_FAST_ROIs_L_supramarg_gyrus_post	1.00067e-115	0.829907	1.87562e-116	0.15554	0.0145535	5821	sMRI
FAM3D	25820_IDP_T1_FAST_ROIs_L_supramarg_gyrus_post	0	0.831294	7.32561273162998e-310	0.096835	0.0718709	5689	sMRI
CD164	25017_IDP_T1_FIRST_left_pallidum_volume	4.285e-97	0.832256	7.70373e-98	0.149608	0.0181368	5198	sMRI
CDH3	25017_IDP_T1_FIRST_left_pallidum_volume	2.01401e-26	0.0022689	8.85623e-24	0.997702	2.90424e-05	4680	sMRI
CTSB	25017_IDP_T1_FIRST_left_pallidum_volume	0	0.422509	0	0.531538	0.0459535	5989	sMRI
FOXO1	25017_IDP_T1_FIRST_left_pallidum_volume	2.43334e-68	0.690389	8.15113e-69	0.231186	0.0784251	5540	sMRI
BTN1A1	25017_IDP_T1_FIRST_left_pallidum_volume	1.96043e-130	0.625129	7.67436e-131	0.244585	0.130286	6418	sMRI
CSF2	25017_IDP_T1_FIRST_left_pallidum_volume	1.8961e-159	0.0523473	3.42028e-158	0.944264	0.00338836	3383	sMRI
EIF4G3	25017_IDP_T1_FIRST_left_pallidum_volume	8.59141e-29	2.8521e-11	3.01231e-18	1	1.13152e-09	8211	sMRI
PKD2	25017_IDP_T1_FIRST_left_pallidum_volume	7.30951e-31	2.52486e-08	2.87341e-23	0.992527	0.00747248	6333	sMRI
PRKAR2A	25017_IDP_T1_FIRST_left_pallidum_volume	5.41284e-09	0.522856	4.49428e-09	0.434084	0.0430603	3066	sMRI
SERPING1	25017_IDP_T1_FIRST_left_pallidum_volume	2.8713e-150	0.79763	5.69285e-151	0.1581	0.0442701	6193	sMRI
SUGP1	25017_IDP_T1_FIRST_left_pallidum_volume	2.33907e-282	0.724139	4.36175e-283	0.134892	0.14097	5690	sMRI
TEF	25017_IDP_T1_FIRST_left_pallidum_volume	1.15264e-17	0.798899	1.40818e-18	0.0974977	0.103604	4370	sMRI
CNTN2	25821_IDP_T1_FAST_ROIs_R_supramarg_gyrus_post	0	0.527449	0	0.326996	0.145555	5108	sMRI
DPEP2	25821_IDP_T1_FAST_ROIs_R_supramarg_gyrus_post	7.82796e-158	0.866227	9.70952e-159	0.107417	0.0263557	3607	sMRI
BTN1A1	25821_IDP_T1_FAST_ROIs_R_supramarg_gyrus_post	2.19975e-130	0.701443	8.2447e-131	0.262866	0.0356908	6418	sMRI
IL31RA	25821_IDP_T1_FAST_ROIs_R_supramarg_gyrus_post	0	0.677065	0	0.318792	0.00414336	6729	sMRI
LCAT	25821_IDP_T1_FAST_ROIs_R_supramarg_gyrus_post	2.53074e-57	0.774098	3.16966e-58	0.0968238	0.129078	3551	sMRI
ANGPTL3	25822_IDP_T1_FAST_ROIs_L_angular_gyrus	0	0.756828	0	0.125284	0.117888	6323	sMRI
CD164	25822_IDP_T1_FAST_ROIs_L_angular_gyrus	4.04163e-97	0.784986	7.29135e-98	0.141543	0.0734707	5198	sMRI
CDH3	25822_IDP_T1_FAST_ROIs_L_angular_gyrus	7.35768e-24	0.828882	1.45752e-24	0.16419	0.00692751	4680	sMRI
PCOLCE	25822_IDP_T1_FAST_ROIs_L_angular_gyrus	1.10403e-55	0.61352	2.9786e-56	0.165303	0.221178	5132	sMRI
FAM172A	25822_IDP_T1_FAST_ROIs_L_angular_gyrus	7.53745e-78	4.25176e-07	1.77278e-71	0.999999	2.11713e-07	5028	sMRI
LUZP2	25822_IDP_T1_FAST_ROIs_L_angular_gyrus	5.7782e-168	0.727193	1.57093e-168	0.197628	0.0751791	10828	sMRI
ADAM15	25823_IDP_T1_FAST_ROIs_R_angular_gyrus	0	0.52911	0	0.130808	0.340082	3600	sMRI
BTN2A1	25823_IDP_T1_FAST_ROIs_R_angular_gyrus	0	0.842187	0	0.15048	0.00733261	6457	sMRI
CD164	25823_IDP_T1_FAST_ROIs_R_angular_gyrus	4.36466e-97	0.847726	7.24605e-98	0.140725	0.0115486	5198	sMRI
CDH3	25823_IDP_T1_FAST_ROIs_R_angular_gyrus	7.41497e-24	0.835337	1.19831e-24	0.134967	0.0296961	4680	sMRI
CTSB	25823_IDP_T1_FAST_ROIs_R_angular_gyrus	0	0.78448	0	0.175156	0.0403634	5989	sMRI
BTN1A1	25823_IDP_T1_FAST_ROIs_R_angular_gyrus	2.63841e-130	0.841321	4.67792e-131	0.149157	0.00952159	6418	sMRI
EIF4G3	25823_IDP_T1_FAST_ROIs_R_angular_gyrus	2.00543e-19	0.0665746	1.43817e-18	0.476976	0.45645	8211	sMRI
THSD1	25823_IDP_T1_FAST_ROIs_R_angular_gyrus	4.72958e-24	0.648865	1.68105e-24	0.230508	0.120627	5168	sMRI
AARSD1	25824_IDP_T1_FAST_ROIs_L_latocc_cortex_sup	3.56252e-74	0.117163	1.8036e-74	0.0584923	0.824344	3886	sMRI
CTSB	25824_IDP_T1_FAST_ROIs_L_latocc_cortex_sup	0	0.315897	0	0.678281	0.00582208	5989	sMRI
GFRA1	25824_IDP_T1_FAST_ROIs_L_latocc_cortex_sup	2.0626e-223	0.753402	2.54498e-224	0.0928061	0.153792	5213	sMRI
LTBP3	25824_IDP_T1_FAST_ROIs_L_latocc_cortex_sup	0	0.724165	0	0.169295	0.106541	3693	sMRI
PCOLCE	25824_IDP_T1_FAST_ROIs_L_latocc_cortex_sup	2.32726e-56	0.129328	1.11597e-55	0.619904	0.250768	5132	sMRI
CSF2	25824_IDP_T1_FAST_ROIs_L_latocc_cortex_sup	3.24255e-158	0.895201	2.5407e-159	0.0701086	0.0346906	3383	sMRI
EIF4G3	25824_IDP_T1_FAST_ROIs_L_latocc_cortex_sup	8.93211e-20	0.0296521	5.14116e-19	0.169872	0.800476	8211	sMRI
AARSD1	25825_IDP_T1_FAST_ROIs_R_latocc_cortex_sup	2.21288e-73	0.727767	7.58314e-74	0.24937	0.0228633	3886	sMRI
ANGPTL3	25825_IDP_T1_FAST_ROIs_R_latocc_cortex_sup	0	0.779508	0	0.216152	0.00433993	6323	sMRI
CDH3	25825_IDP_T1_FAST_ROIs_R_latocc_cortex_sup	5.01227e-24	0.564659	3.73921e-24	0.421228	0.0141125	4680	sMRI
PTH1R	25825_IDP_T1_FAST_ROIs_R_latocc_cortex_sup	2.26466e-59	0.608598	1.43979e-59	0.386923	0.0044789	4449	sMRI
AAMDC	25825_IDP_T1_FAST_ROIs_R_latocc_cortex_sup	0	0.877089	0	0.0981663	0.0247449	5319	sMRI
THSD1	25825_IDP_T1_FAST_ROIs_R_latocc_cortex_sup	6.2176e-24	0.85301	9.36238e-25	0.128427	0.018564	5168	sMRI
GFRA1	25826_IDP_T1_FAST_ROIs_L_latocc_cortex_inf	2.31599e-223	0.845957	3.98901e-224	0.145697	0.0083455	5213	sMRI
CSF2	25826_IDP_T1_FAST_ROIs_L_latocc_cortex_inf	2.28467e-158	0.63075	1.28783e-158	0.355528	0.013722	3383	sMRI
PRKAR2A	25826_IDP_T1_FAST_ROIs_L_latocc_cortex_inf	8.25273e-09	0.797176	2.02261e-09	0.195367	0.00745648	3066	sMRI
TEF	25826_IDP_T1_FAST_ROIs_L_latocc_cortex_inf	1.18126e-17	0.818735	2.19792e-18	0.15231	0.028955	4370	sMRI
CDH3	25827_IDP_T1_FAST_ROIs_R_latocc_cortex_inf	7.32754e-24	0.825487	1.49139e-24	0.168006	0.00650678	4680	sMRI
CTSB	25827_IDP_T1_FAST_ROIs_R_latocc_cortex_inf	0	0.488327	0	0.505144	0.00652948	5989	sMRI
GDNF	25827_IDP_T1_FAST_ROIs_R_latocc_cortex_inf	1.07237e-265	0.773764	2.82175e-266	0.203579	0.0226568	5165	sMRI
GFRA1	25827_IDP_T1_FAST_ROIs_R_latocc_cortex_inf	2.29576e-223	0.838567	2.80619e-224	0.102442	0.0589914	5213	sMRI
PTH1R	25827_IDP_T1_FAST_ROIs_R_latocc_cortex_inf	3.199e-59	0.859693	4.96739e-60	0.133486	0.00682142	4449	sMRI
BTN1A1	25827_IDP_T1_FAST_ROIs_R_latocc_cortex_inf	2.65185e-130	0.845606	4.53385e-131	0.144563	0.00983116	6418	sMRI
PRKAR2A	25827_IDP_T1_FAST_ROIs_R_latocc_cortex_inf	9.46304e-09	0.914086	8.01825e-10	0.0774441	0.00846956	3066	sMRI
RNF43	25827_IDP_T1_FAST_ROIs_R_latocc_cortex_inf	5.39851e-39	0.805571	1.17644e-39	0.17553	0.0188994	4864	sMRI
S100A13	25827_IDP_T1_FAST_ROIs_R_latocc_cortex_inf	1.62803e-160	0.868667	2.18135e-161	0.116375	0.0149582	4789	sMRI
SERPING1	25827_IDP_T1_FAST_ROIs_R_latocc_cortex_inf	2.86169e-150	0.794961	3.59236e-151	0.0996885	0.105351	6193	sMRI
ANGPTL3	25828_IDP_T1_FAST_ROIs_L_intracalc_cortex	0	0.246991	0	0.200459	0.552549	6323	sMRI
CA4	25828_IDP_T1_FAST_ROIs_L_intracalc_cortex	0	0.924957	0	0.061	0.014043	2223	sMRI
CD164	25828_IDP_T1_FAST_ROIs_L_intracalc_cortex	4.21795e-97	0.819233	8.1681e-98	0.158623	0.022144	5198	sMRI
CDH3	25828_IDP_T1_FAST_ROIs_L_intracalc_cortex	1.12195e-24	0.126393	7.74288e-24	0.872276	0.00133018	4680	sMRI
GUSB	25828_IDP_T1_FAST_ROIs_L_intracalc_cortex	1.07173e-84	0.881558	1.28753e-85	0.105894	0.0125479	5539	sMRI
ITGB6	25828_IDP_T1_FAST_ROIs_L_intracalc_cortex	0	0.452398	0	0.465416	0.0821857	6803	sMRI
RHOC	25828_IDP_T1_FAST_ROIs_L_intracalc_cortex	1.54841e-34	2.72324e-10	5.18186e-26	0.0902254	0.909775	5321	sMRI
SEMA3F	25828_IDP_T1_FAST_ROIs_L_intracalc_cortex	7.60983e-76	0.339609	1.41398e-75	0.630997	0.0293932	3337	sMRI
AAMDC	25828_IDP_T1_FAST_ROIs_L_intracalc_cortex	0	0.836861	0	0.118898	0.0442415	5319	sMRI
BTN1A1	25828_IDP_T1_FAST_ROIs_L_intracalc_cortex	2.54695e-130	0.812158	3.24685e-131	0.103449	0.0843931	6418	sMRI
COMMD1	25828_IDP_T1_FAST_ROIs_L_intracalc_cortex	2.54875e-98	0.240105	7.49274e-98	0.705798	0.0540974	5285	sMRI
LRRC37A2	25828_IDP_T1_FAST_ROIs_L_intracalc_cortex	0	2.62716e-05	0	0.983862	0.0161118	3468	sMRI
ANGPTL3	25829_IDP_T1_FAST_ROIs_R_intracalc_cortex	0	0.0620269	0	0.245535	0.692438	6323	sMRI
CA4	25829_IDP_T1_FAST_ROIs_R_intracalc_cortex	0	0.881068	0	0.0630347	0.0558976	2223	sMRI
CD164	25829_IDP_T1_FAST_ROIs_R_intracalc_cortex	2.84431e-97	0.552437	6.09556e-98	0.118062	0.329501	5198	sMRI
CDH3	25829_IDP_T1_FAST_ROIs_R_intracalc_cortex	7.20697e-24	0.811904	1.47053e-24	0.16564	0.0224557	4680	sMRI
GUSB	25829_IDP_T1_FAST_ROIs_R_intracalc_cortex	9.53407e-85	0.784229	2.29796e-85	0.188993	0.0267782	5539	sMRI
ITIH3	25829_IDP_T1_FAST_ROIs_R_intracalc_cortex	0	0.489704	0	0.20976	0.300536	4132	sMRI
RHOC	25829_IDP_T1_FAST_ROIs_R_intracalc_cortex	4.45241e-34	7.83062e-10	5.9673e-26	0.104053	0.895947	5321	sMRI
TGFBR3	25829_IDP_T1_FAST_ROIs_R_intracalc_cortex	4.03792e-75	0.859803	6.04136e-76	0.128628	0.0115688	6068	sMRI
BTN1A1	25829_IDP_T1_FAST_ROIs_R_intracalc_cortex	2.50901e-130	0.800057	3.69986e-131	0.117897	0.0820464	6418	sMRI
COMMD1	25829_IDP_T1_FAST_ROIs_R_intracalc_cortex	3.6595e-98	0.344743	4.19974e-98	0.395376	0.259881	5285	sMRI
ITIH4	25829_IDP_T1_FAST_ROIs_R_intracalc_cortex	2.7641e-217	0.512446	1.18771e-217	0.219926	0.267627	4194	sMRI
LRRC37A2	25829_IDP_T1_FAST_ROIs_R_intracalc_cortex	0	2.71082e-10	0	0.0876234	0.912377	3468	sMRI
GFRA1	25830_IDP_T1_FAST_ROIs_L_front_med_cortex	2.34026e-223	0.854822	3.80083e-224	0.138826	0.00635263	5213	sMRI
PTH1R	25830_IDP_T1_FAST_ROIs_L_front_med_cortex	3.12533e-59	0.839895	5.30812e-60	0.142632	0.0174737	4449	sMRI
CSF2	25830_IDP_T1_FAST_ROIs_L_front_med_cortex	3.24393e-158	0.89558	3.20051e-159	0.0883433	0.0160767	3383	sMRI
PRKAR2A	25830_IDP_T1_FAST_ROIs_L_front_med_cortex	9.49067e-09	0.916755	7.8975e-10	0.0762792	0.0069655	3066	sMRI
CD164	25018_IDP_T1_FIRST_right_pallidum_volume	3.3205e-97	0.644924	1.78772e-97	0.347212	0.00786391	5198	sMRI
CTSB	25018_IDP_T1_FIRST_right_pallidum_volume	0	0.359319	0	0.574554	0.0661267	5989	sMRI
PLAU	25018_IDP_T1_FIRST_right_pallidum_volume	2.1023e-24	0.911028	1.88912e-25	0.0818576	0.00711433	2727	sMRI
TFPI	25018_IDP_T1_FIRST_right_pallidum_volume	0	0.200594	0	0.252919	0.546487	5501	sMRI
TIE1	25018_IDP_T1_FIRST_right_pallidum_volume	5.1946e-155	0.0686058	3.41541e-154	0.450597	0.480797	5008	sMRI
BTN1A1	25018_IDP_T1_FIRST_right_pallidum_volume	2.01718e-130	0.643227	5.74919e-131	0.183153	0.17362	6418	sMRI
EIF4G3	25018_IDP_T1_FIRST_right_pallidum_volume	1.12374e-26	3.73049e-09	3.01231e-18	1	2.17679e-09	8211	sMRI
PKD2	25018_IDP_T1_FIRST_right_pallidum_volume	7.06354e-31	2.43989e-08	2.89105e-23	0.998626	0.00137378	6333	sMRI
TEF	25018_IDP_T1_FIRST_right_pallidum_volume	1.03318e-17	0.716101	1.60147e-18	0.110826	0.173074	4370	sMRI
ADAM15	25831_IDP_T1_FAST_ROIs_R_front_med_cortex	0	0.0389701	0	0.960736	0.000293459	3600	sMRI
CDH3	25831_IDP_T1_FAST_ROIs_R_front_med_cortex	6.72443e-24	0.757543	2.01319e-24	0.226782	0.0156752	4680	sMRI
FGF2	25831_IDP_T1_FAST_ROIs_R_front_med_cortex	0	0.694117	0	0.206788	0.0990947	5448	sMRI
CSF2	25831_IDP_T1_FAST_ROIs_R_front_med_cortex	3.26478e-158	0.901337	2.73126e-159	0.0753811	0.0232822	3383	sMRI
IL31RA	25831_IDP_T1_FAST_ROIs_R_front_med_cortex	0	0.825513	0	0.169662	0.00482479	6729	sMRI
PDE5A	25831_IDP_T1_FAST_ROIs_R_front_med_cortex	7.78879e-95	0.74988	2.36126e-95	0.227311	0.0228088	7837	sMRI
ADAM15	25832_IDP_T1_FAST_ROIs_L_juxtapos_lobule_cortex	0	0.883438	0	0.110343	0.00621894	3600	sMRI
BTN2A1	25832_IDP_T1_FAST_ROIs_L_juxtapos_lobule_cortex	0	0.85962	0	0.122361	0.0180197	6457	sMRI
BTN3A2	25832_IDP_T1_FAST_ROIs_L_juxtapos_lobule_cortex	0	0.850039	0	0.125195	0.0247661	6591	sMRI
GFRA1	25832_IDP_T1_FAST_ROIs_L_juxtapos_lobule_cortex	2.40125e-223	0.877099	2.73723e-224	0.0999594	0.0229411	5213	sMRI
ITGAV	25832_IDP_T1_FAST_ROIs_L_juxtapos_lobule_cortex	2.88046e-102	0.822575	6.04174e-103	0.17253	0.00489566	5585	sMRI
ITIH3	25832_IDP_T1_FAST_ROIs_L_juxtapos_lobule_cortex	0	0.461503	0	0.32722	0.211277	4132	sMRI
PTH1R	25832_IDP_T1_FAST_ROIs_L_juxtapos_lobule_cortex	3.33934e-59	0.897408	3.47892e-60	0.0934825	0.00910946	4449	sMRI
SFTPD	25832_IDP_T1_FAST_ROIs_L_juxtapos_lobule_cortex	0	0.722479	0	0.265096	0.0124241	8042	sMRI
BTN1A1	25832_IDP_T1_FAST_ROIs_L_juxtapos_lobule_cortex	2.7147e-130	0.865648	3.83635e-131	0.122319	0.0120324	6418	sMRI
CSF2	25832_IDP_T1_FAST_ROIs_L_juxtapos_lobule_cortex	3.00292e-158	0.829043	5.92018e-159	0.163436	0.00752118	3383	sMRI
ITIH4	25832_IDP_T1_FAST_ROIs_L_juxtapos_lobule_cortex	2.94421e-217	0.545838	2.10189e-217	0.389613	0.0645499	4194	sMRI
LDLRAP1	25832_IDP_T1_FAST_ROIs_L_juxtapos_lobule_cortex	1.09235e-17	0.85777	1.4696e-18	0.115374	0.0268562	4519	sMRI
PRKAR2A	25832_IDP_T1_FAST_ROIs_L_juxtapos_lobule_cortex	9.58792e-09	0.926149	6.67362e-10	0.0644547	0.00939672	3066	sMRI
RBPMS2	25832_IDP_T1_FAST_ROIs_L_juxtapos_lobule_cortex	1.58625e-13	0.733475	4.58237e-14	0.211833	0.0546919	4603	sMRI
RNF43	25832_IDP_T1_FAST_ROIs_L_juxtapos_lobule_cortex	3.68668e-39	0.55013	7.20477e-40	0.107168	0.342702	4864	sMRI
SUGP1	25832_IDP_T1_FAST_ROIs_L_juxtapos_lobule_cortex	1.85777e-282	0.575136	3.93852e-283	0.121627	0.303237	5690	sMRI
ADAM15	25833_IDP_T1_FAST_ROIs_R_juxtapos_lobule_cortex	0	0.897201	0	0.0888702	0.0139286	3600	sMRI
GFRA1	25833_IDP_T1_FAST_ROIs_R_juxtapos_lobule_cortex	2.29541e-223	0.83844	4.1317e-224	0.150907	0.0106534	5213	sMRI
PTH1R	25833_IDP_T1_FAST_ROIs_R_juxtapos_lobule_cortex	3.27134e-59	0.879133	4.09654e-60	0.110079	0.0107884	4449	sMRI
TIMP4	25833_IDP_T1_FAST_ROIs_R_juxtapos_lobule_cortex	0	0.492942	0	0.145465	0.361593	6458	sMRI
BTN1A1	25833_IDP_T1_FAST_ROIs_R_juxtapos_lobule_cortex	2.80675e-130	0.895001	3.04137e-131	0.0969735	0.0080254	6418	sMRI
PRKAR2A	25833_IDP_T1_FAST_ROIs_R_juxtapos_lobule_cortex	9.30235e-09	0.898564	8.70316e-10	0.0840511	0.0173847	3066	sMRI
RBPMS2	25833_IDP_T1_FAST_ROIs_R_juxtapos_lobule_cortex	1.78201e-13	0.823998	3.28921e-14	0.152068	0.0239345	4603	sMRI
RNF43	25833_IDP_T1_FAST_ROIs_R_juxtapos_lobule_cortex	4.1573e-39	0.620356	1.05294e-39	0.156898	0.222746	4864	sMRI
ANGPTL3	25834_IDP_T1_FAST_ROIs_L_subcallosal_cortex	0	0.829618	0	0.162505	0.00787735	6323	sMRI
CDH3	25834_IDP_T1_FAST_ROIs_L_subcallosal_cortex	7.61586e-24	0.857967	1.19753e-24	0.134901	0.0071312	4680	sMRI
CTSB	25834_IDP_T1_FAST_ROIs_L_subcallosal_cortex	0	0.740004	0	0.252726	0.00727011	5989	sMRI
GFRA1	25834_IDP_T1_FAST_ROIs_L_subcallosal_cortex	1.99651e-223	0.729262	3.76039e-224	0.137221	0.133517	5213	sMRI
PTH1R	25834_IDP_T1_FAST_ROIs_L_subcallosal_cortex	3.01568e-59	0.810427	5.23234e-60	0.140564	0.049009	4449	sMRI
BTN1A1	25834_IDP_T1_FAST_ROIs_L_subcallosal_cortex	1.13375e-131	0.0361523	2.91495e-130	0.929467	0.0343805	6418	sMRI
CFH	25834_IDP_T1_FAST_ROIs_L_subcallosal_cortex	0	0.723373	0	0.0796805	0.196946	4523	sMRI
THSD1	25834_IDP_T1_FAST_ROIs_L_subcallosal_cortex	6.0527e-24	0.830386	9.70838e-25	0.133155	0.036458	5168	sMRI
UROS	25834_IDP_T1_FAST_ROIs_L_subcallosal_cortex	1.01382e-48	0.000974279	7.52203e-46	0.722589	0.276437	6399	sMRI
ADAM15	25835_IDP_T1_FAST_ROIs_R_subcallosal_cortex	0	0.554681	0	0.44085	0.0044692	3600	sMRI
CTSB	25835_IDP_T1_FAST_ROIs_R_subcallosal_cortex	0	0.811779	0	0.180083	0.00813799	5989	sMRI
GFRA1	25835_IDP_T1_FAST_ROIs_R_subcallosal_cortex	2.22063e-223	0.811123	3.88145e-224	0.141729	0.047148	5213	sMRI
GLO1	25835_IDP_T1_FAST_ROIs_R_subcallosal_cortex	0	0.802258	0	0.177925	0.0198173	6568	sMRI
HAVCR2	25835_IDP_T1_FAST_ROIs_R_subcallosal_cortex	1.29622e-39	0.662976	5.64202e-40	0.288523	0.0485012	7458	sMRI
MANF	25835_IDP_T1_FAST_ROIs_R_subcallosal_cortex	1.76965e-18	0.742372	5.63418e-19	0.236334	0.0212939	2860	sMRI
BTN1A1	25835_IDP_T1_FAST_ROIs_R_subcallosal_cortex	6.85775e-132	0.0218676	2.83935e-130	0.905322	0.0728108	6418	sMRI
CFH	25835_IDP_T1_FAST_ROIs_R_subcallosal_cortex	0	0.63853	0	0.0743063	0.287164	4523	sMRI
GALNT5	25835_IDP_T1_FAST_ROIs_R_subcallosal_cortex	3.40249e-261	0.724757	3.59758e-262	0.0764324	0.198811	4282	sMRI
ITIH4	25835_IDP_T1_FAST_ROIs_R_subcallosal_cortex	4.3496e-217	0.806387	9.13106e-218	0.169259	0.0243535	4194	sMRI
THSD1	25835_IDP_T1_FAST_ROIs_R_subcallosal_cortex	5.97958e-24	0.820355	1.09127e-24	0.149684	0.0299609	5168	sMRI
UROS	25835_IDP_T1_FAST_ROIs_R_subcallosal_cortex	1.9898e-46	0.191219	3.88177e-46	0.372601	0.43618	6399	sMRI
ADAM15	25836_IDP_T1_FAST_ROIs_L_paracing_gyrus	0	0.830309	0	0.159218	0.0104728	3600	sMRI
BTN3A2	25836_IDP_T1_FAST_ROIs_L_paracing_gyrus	0	0.801216	0	0.107309	0.0914744	6591	sMRI
CD164	25836_IDP_T1_FAST_ROIs_L_paracing_gyrus	4.53953e-97	0.881691	5.39141e-98	0.104701	0.013608	5198	sMRI
GFAP	25836_IDP_T1_FAST_ROIs_L_paracing_gyrus	7.9585e-27	0.830099	1.07664e-27	0.11224	0.0576614	4322	sMRI
TIMP4	25836_IDP_T1_FAST_ROIs_L_paracing_gyrus	0	0.679134	0	0.219625	0.101241	6459	sMRI
IL31RA	25836_IDP_T1_FAST_ROIs_L_paracing_gyrus	0	0.661619	0	0.333396	0.0049848	6729	sMRI
PRKAR2A	25836_IDP_T1_FAST_ROIs_L_paracing_gyrus	7.78189e-09	0.751694	2.5036e-09	0.241829	0.00647622	3066	sMRI
SUGP1	25836_IDP_T1_FAST_ROIs_L_paracing_gyrus	8.12697e-286	0.000251598	2.02896e-283	0.0618754	0.937873	5690	sMRI
TIMM10	25836_IDP_T1_FAST_ROIs_L_paracing_gyrus	8.595e-139	0.413632	4.5775e-139	0.219925	0.366443	6342	sMRI
CTSB	25837_IDP_T1_FAST_ROIs_R_paracing_gyrus	0	0.81596	0	0.176944	0.00709534	5989	sMRI
GFAP	25837_IDP_T1_FAST_ROIs_R_paracing_gyrus	7.43148e-27	0.775129	8.17499e-28	0.0851282	0.139743	4322	sMRI
GSTP1	25837_IDP_T1_FAST_ROIs_R_paracing_gyrus	2.1929e-175	0.592116	4.38441e-176	0.118096	0.289788	4344	sMRI
TIMP4	25837_IDP_T1_FAST_ROIs_R_paracing_gyrus	0	0.395676	0	0.389298	0.215026	6459	sMRI
CSF2	25837_IDP_T1_FAST_ROIs_R_paracing_gyrus	3.36114e-158	0.92794	2.25392e-159	0.062216	0.00984375	3383	sMRI
EHBP1	25837_IDP_T1_FAST_ROIs_R_paracing_gyrus	1.9073e-135	0.737724	2.92108e-136	0.112835	0.149441	5631	sMRI
SUGP1	25837_IDP_T1_FAST_ROIs_R_paracing_gyrus	1.75174e-284	0.00542309	5.0094e-283	0.154243	0.840334	5690	sMRI
TIMM10	25837_IDP_T1_FAST_ROIs_R_paracing_gyrus	6.56695e-139	0.316033	6.33217e-139	0.304355	0.379612	6342	sMRI
CD164	25838_IDP_T1_FAST_ROIs_L_cing_gyrus_ant	4.41342e-97	0.857197	7.09405e-98	0.137779	0.00502382	5198	sMRI
CTSB	25838_IDP_T1_FAST_ROIs_L_cing_gyrus_ant	0	0.356419	0	0.566578	0.077003	5989	sMRI
BTN1A1	25838_IDP_T1_FAST_ROIs_L_cing_gyrus_ant	2.55887e-130	0.815957	4.5672e-131	0.145598	0.0384456	6418	sMRI
EIF4G3	25838_IDP_T1_FAST_ROIs_L_cing_gyrus_ant	7.38621e-19	0.245201	5.25848e-19	0.173986	0.580813	8211	sMRI
AARSD1	25839_IDP_T1_FAST_ROIs_R_cing_gyrus_ant	1.15788e-73	0.380802	1.08427e-73	0.35633	0.262867	3886	sMRI
BTN2A1	25839_IDP_T1_FAST_ROIs_R_cing_gyrus_ant	0	0.747279	0	0.23078	0.0219416	6457	sMRI
BTN3A2	25839_IDP_T1_FAST_ROIs_R_cing_gyrus_ant	0	0.746408	0	0.246501	0.00709168	6591	sMRI
CD164	25839_IDP_T1_FAST_ROIs_R_cing_gyrus_ant	4.24457e-97	0.824403	8.47257e-98	0.164548	0.0110499	5198	sMRI
CTSB	25839_IDP_T1_FAST_ROIs_R_cing_gyrus_ant	0	0.259683	0	0.384736	0.355581	5989	sMRI
ENTPD6	25839_IDP_T1_FAST_ROIs_R_cing_gyrus_ant	0	0.632036	0	0.255946	0.112018	5831	sMRI
TFPI	25839_IDP_T1_FAST_ROIs_R_cing_gyrus_ant	0	0.851931	0	0.121728	0.0263415	5501	sMRI
BTN1A1	25839_IDP_T1_FAST_ROIs_R_cing_gyrus_ant	1.25555e-130	0.400362	3.90683e-131	0.124103	0.475534	6418	sMRI
EIF4G3	25839_IDP_T1_FAST_ROIs_R_cing_gyrus_ant	2.95057e-19	0.0979506	8.11952e-19	0.268912	0.633137	8211	sMRI
LCAT	25839_IDP_T1_FAST_ROIs_R_cing_gyrus_ant	2.9279e-57	0.89558	2.88757e-58	0.0883082	0.0161113	3551	sMRI
SHISA5	25839_IDP_T1_FAST_ROIs_R_cing_gyrus_ant	1.66888e-52	0.767822	4.60196e-53	0.211708	0.0204693	2858	sMRI
THSD1	25839_IDP_T1_FAST_ROIs_R_cing_gyrus_ant	6.53753e-24	0.896902	6.73307e-25	0.0923622	0.0107356	5168	sMRI
ADAM15	25840_IDP_T1_FAST_ROIs_L_cing_gyrus_post	0	0.806466	0	0.187136	0.00639822	3600	sMRI
TFPI	25840_IDP_T1_FAST_ROIs_L_cing_gyrus_post	0	0.844109	0	0.0962935	0.0595978	5501	sMRI
BTN1A1	25840_IDP_T1_FAST_ROIs_L_cing_gyrus_post	2.67642e-130	0.853442	3.76199e-131	0.119933	0.0266247	6418	sMRI
IL31RA	25840_IDP_T1_FAST_ROIs_L_cing_gyrus_post	0	0.8165	0	0.178525	0.00497551	6729	sMRI
LDLRAP1	25840_IDP_T1_FAST_ROIs_L_cing_gyrus_post	1.00563e-17	0.789673	1.25944e-18	0.0987862	0.11154	4519	sMRI
SERPING1	25840_IDP_T1_FAST_ROIs_L_cing_gyrus_post	2.9261e-150	0.812854	5.57905e-151	0.154951	0.0321954	6193	sMRI
SHISA5	25840_IDP_T1_FAST_ROIs_L_cing_gyrus_post	1.11405e-52	0.512555	1.02534e-52	0.471724	0.0157212	2858	sMRI
TEF	25840_IDP_T1_FAST_ROIs_L_cing_gyrus_post	1.27371e-17	0.882816	1.43211e-18	0.0992421	0.0179419	4370	sMRI
ADAM15	25019_IDP_T1_FIRST_left_hippocampus_volume	0	0.764772	0	0.226136	0.00909224	3600	sMRI
ANGPTL3	25019_IDP_T1_FIRST_left_hippocampus_volume	0	0.890781	0	0.10181	0.00740938	6323	sMRI
BTN2A1	25019_IDP_T1_FIRST_left_hippocampus_volume	0	0.795367	0	0.196436	0.00819737	6457	sMRI
CDH3	25019_IDP_T1_FIRST_left_hippocampus_volume	7.00237e-24	0.788855	1.50628e-24	0.169649	0.0414965	4680	sMRI
LRP11	25019_IDP_T1_FIRST_left_hippocampus_volume	0	0.000754033	0	0.124437	0.874809	6924	sMRI
TGFBR3	25019_IDP_T1_FIRST_left_hippocampus_volume	4.12938e-75	0.879277	5.26986e-76	0.112204	0.00851936	6068	sMRI
GIPC2	25019_IDP_T1_FIRST_left_hippocampus_volume	8.21471e-274	0.777192	2.05293e-274	0.194199	0.0286098	6620	sMRI
PRKAR2A	25019_IDP_T1_FIRST_left_hippocampus_volume	9.39786e-09	0.90779	7.72507e-10	0.074603	0.0176068	3066	sMRI
THSD1	25019_IDP_T1_FIRST_left_hippocampus_volume	5.40968e-24	0.742169	1.80693e-24	0.247888	0.00994265	5168	sMRI
BLMH	25841_IDP_T1_FAST_ROIs_R_cing_gyrus_post	0	0.0231249	0	0.976252	0.000622719	3536	sMRI
BTN3A2	25841_IDP_T1_FAST_ROIs_R_cing_gyrus_post	0	0.747926	0	0.16087	0.091204	6591	sMRI
CA4	25841_IDP_T1_FAST_ROIs_R_cing_gyrus_post	0	0.463323	0	0.522473	0.0142038	2223	sMRI
CSF2	25841_IDP_T1_FAST_ROIs_R_cing_gyrus_post	2.36461e-158	0.652818	9.42633e-159	0.260154	0.087028	3383	sMRI
IL31RA	25841_IDP_T1_FAST_ROIs_R_cing_gyrus_post	0	0.85448	0	0.140396	0.00512335	6729	sMRI
SERPING1	25841_IDP_T1_FAST_ROIs_R_cing_gyrus_post	2.53248e-150	0.703509	8.965e-151	0.248995	0.0474963	6193	sMRI
SHISA5	25841_IDP_T1_FAST_ROIs_R_cing_gyrus_post	5.56692e-53	0.256125	1.60747e-52	0.739566	0.0043087	2858	sMRI
TEF	25841_IDP_T1_FAST_ROIs_R_cing_gyrus_post	9.08269e-18	0.629526	4.66927e-18	0.323582	0.0468922	4370	sMRI
ANGPTL3	25842_IDP_T1_FAST_ROIs_L_precun_cortex	0	0.744646	0	0.246523	0.00883125	6323	sMRI
BLMH	25842_IDP_T1_FAST_ROIs_L_precun_cortex	0	0.00522367	0	0.342589	0.652187	3536	sMRI
CTSB	25842_IDP_T1_FAST_ROIs_L_precun_cortex	0	0.538163	0	0.266191	0.195646	5989	sMRI
GFRA1	25842_IDP_T1_FAST_ROIs_L_precun_cortex	1.43009e-223	0.522364	1.26895e-223	0.463492	0.0141436	5213	sMRI
GUSB	25842_IDP_T1_FAST_ROIs_L_precun_cortex	9.10726e-85	0.749122	2.93327e-85	0.241268	0.0096106	5539	sMRI
PLAU	25842_IDP_T1_FAST_ROIs_L_precun_cortex	2.13604e-24	0.925651	1.50577e-25	0.0652434	0.00910585	2727	sMRI
CSF2	25842_IDP_T1_FAST_ROIs_L_precun_cortex	3.31633e-158	0.91557	2.42868e-159	0.0670333	0.0173967	3383	sMRI
CTRL	25842_IDP_T1_FAST_ROIs_L_precun_cortex	1.03124e-14	0.219904	6.93089e-15	0.147163	0.632932	3535	sMRI
EHBP1	25842_IDP_T1_FAST_ROIs_L_precun_cortex	2.21712e-135	0.857559	3.34543e-136	0.129385	0.013056	5631	sMRI
PRKAR2A	25842_IDP_T1_FAST_ROIs_L_precun_cortex	8.55098e-09	0.825985	1.08866e-09	0.10509	0.0689244	3066	sMRI
CD164	25843_IDP_T1_FAST_ROIs_R_precun_cortex	4.30951e-97	0.837015	7.43517e-98	0.144391	0.0185939	5198	sMRI
CTSB	25843_IDP_T1_FAST_ROIs_R_precun_cortex	0	0.504536	0	0.226012	0.269452	5989	sMRI
GFRA1	25843_IDP_T1_FAST_ROIs_R_precun_cortex	2.13814e-223	0.780993	5.42851e-224	0.198265	0.0207416	5213	sMRI
REG4	25843_IDP_T1_FAST_ROIs_R_precun_cortex	5.54557e-140	0.562714	8.32655e-141	0.0841372	0.353149	3312	sMRI
BTN1A1	25843_IDP_T1_FAST_ROIs_R_precun_cortex	2.5667e-130	0.818455	5.30101e-131	0.169023	0.0125217	6418	sMRI
PRKAR2A	25843_IDP_T1_FAST_ROIs_R_precun_cortex	9.17629e-09	0.886387	1.05835e-09	0.10222	0.0113927	3066	sMRI
THSD1	25843_IDP_T1_FAST_ROIs_R_precun_cortex	6.24563e-24	0.856856	9.16819e-25	0.125764	0.0173802	5168	sMRI
ADAM15	25844_IDP_T1_FAST_ROIs_L_cuneal_cortex	0	0.880123	0	0.0948287	0.025048	3600	sMRI
CTSB	25844_IDP_T1_FAST_ROIs_L_cuneal_cortex	0	0.881623	0	0.110983	0.0073941	5989	sMRI
ITIH3	25844_IDP_T1_FAST_ROIs_L_cuneal_cortex	0	0.881358	0	0.0985185	0.0201235	4132	sMRI
PBLD	25844_IDP_T1_FAST_ROIs_L_cuneal_cortex	0	0.628782	0	0.357587	0.0136311	5779	sMRI
SEMA3F	25844_IDP_T1_FAST_ROIs_L_cuneal_cortex	1.72803e-75	0.771179	4.67334e-76	0.20854	0.0202808	3337	sMRI
TGFBR3	25844_IDP_T1_FAST_ROIs_L_cuneal_cortex	4.16437e-75	0.886727	4.80375e-76	0.102276	0.0109966	6068	sMRI
PDE5A	25844_IDP_T1_FAST_ROIs_L_cuneal_cortex	8.7907e-95	0.846341	1.41538e-95	0.136251	0.0174084	7837	sMRI
PRKAR2A	25844_IDP_T1_FAST_ROIs_L_cuneal_cortex	7.08208e-09	0.684096	3.14852e-09	0.304121	0.0117831	3066	sMRI
RNF43	25844_IDP_T1_FAST_ROIs_L_cuneal_cortex	5.80547e-39	0.866298	8.2309e-40	0.122811	0.0108903	4864	sMRI
TEF	25844_IDP_T1_FAST_ROIs_L_cuneal_cortex	1.22715e-17	0.850545	1.8471e-18	0.128002	0.021453	4370	sMRI
ANGPTL3	25845_IDP_T1_FAST_ROIs_R_cuneal_cortex	0	0.878739	0	0.108995	0.0122661	6323	sMRI
ITGAM	25845_IDP_T1_FAST_ROIs_R_cuneal_cortex	6.07222e-111	0.548227	3.02628e-111	0.273047	0.178726	2446	sMRI
PLAU	25845_IDP_T1_FAST_ROIs_R_cuneal_cortex	2.09426e-24	0.907545	1.88528e-25	0.0816874	0.0107677	2727	sMRI
BTN1A1	25845_IDP_T1_FAST_ROIs_R_cuneal_cortex	2.77294e-130	0.88422	3.38199e-131	0.107835	0.00794538	6418	sMRI
PRKAR2A	25845_IDP_T1_FAST_ROIs_R_cuneal_cortex	8.87396e-09	0.857183	1.21176e-09	0.117025	0.0257915	3066	sMRI
RNF43	25845_IDP_T1_FAST_ROIs_R_cuneal_cortex	5.5331e-39	0.825654	7.87554e-40	0.117463	0.0568828	4864	sMRI
BOC	25846_IDP_T1_FAST_ROIs_L_front_orb_cortex	1.21888e-123	0.137293	7.60435e-123	0.856539	0.0061676	6874	sMRI
CD164	25846_IDP_T1_FAST_ROIs_L_front_orb_cortex	4.48195e-97	0.870508	6.02592e-98	0.117026	0.0124658	5198	sMRI
CTSB	25846_IDP_T1_FAST_ROIs_L_front_orb_cortex	0	0.459767	0	0.534931	0.00530185	5989	sMRI
BTN1A1	25846_IDP_T1_FAST_ROIs_L_front_orb_cortex	2.55944e-130	0.816138	4.43817e-131	0.141479	0.0423824	6418	sMRI
PDE5A	25846_IDP_T1_FAST_ROIs_L_front_orb_cortex	7.69492e-95	0.740842	2.33833e-95	0.225093	0.0340647	7837	sMRI
ADAM15	25847_IDP_T1_FAST_ROIs_R_front_orb_cortex	0	0.000833594	0	0.0608993	0.938267	3600	sMRI
CD164	25847_IDP_T1_FAST_ROIs_R_front_orb_cortex	4.37379e-97	0.8495	7.32993e-98	0.142358	0.00814204	5198	sMRI
EFNA1	25847_IDP_T1_FAST_ROIs_R_front_orb_cortex	0	0.000405941	0	0.0291261	0.970468	3559	sMRI
PAM	25847_IDP_T1_FAST_ROIs_R_front_orb_cortex	0	0.480823	0	0.199272	0.319905	7655	sMRI
EHBP1	25847_IDP_T1_FAST_ROIs_R_front_orb_cortex	2.24478e-135	0.868255	3.2168e-136	0.124415	0.00732985	5631	sMRI
GIPC2	25847_IDP_T1_FAST_ROIs_R_front_orb_cortex	8.61561e-274	0.81512	1.58839e-274	0.150242	0.0346377	6620	sMRI
LDLRAP1	25847_IDP_T1_FAST_ROIs_R_front_orb_cortex	8.71172e-18	0.684087	1.47647e-18	0.11574	0.200173	4519	sMRI
LUZP2	25847_IDP_T1_FAST_ROIs_R_front_orb_cortex	4.99285e-168	0.628356	2.45322e-168	0.308677	0.0629672	10828	sMRI
PROCR	25847_IDP_T1_FAST_ROIs_R_front_orb_cortex	0	0.831134	0	0.105542	0.0633241	3886	sMRI
AARSD1	25848_IDP_T1_FAST_ROIs_L_parahipp_gyrus_ant	1.74437e-74	0.0573684	3.05099e-74	0.0994971	0.843135	3886	sMRI
ADAM15	25848_IDP_T1_FAST_ROIs_L_parahipp_gyrus_ant	0	0.070682	0	0.889691	0.0396273	3600	sMRI
BTN1A1	25848_IDP_T1_FAST_ROIs_L_parahipp_gyrus_ant	2.74864e-130	0.876469	3.63706e-131	0.115969	0.00756204	6418	sMRI
GHR	25848_IDP_T1_FAST_ROIs_L_parahipp_gyrus_ant	0	0.0666818	0	0.265174	0.668144	6461	sMRI
SHISA5	25848_IDP_T1_FAST_ROIs_L_parahipp_gyrus_ant	1.81733e-52	0.836123	3.25338e-53	0.149668	0.0142086	2858	sMRI
ADAM15	25849_IDP_T1_FAST_ROIs_R_parahipp_gyrus_ant	0	8.56626e-05	0	0.00339668	0.996518	3600	sMRI
ICAM1	25849_IDP_T1_FAST_ROIs_R_parahipp_gyrus_ant	0	0.72853	0	0.201092	0.0703779	6008	sMRI
TIMP4	25849_IDP_T1_FAST_ROIs_R_parahipp_gyrus_ant	0	0.304052	0	0.646805	0.0491423	6459	sMRI
GHR	25849_IDP_T1_FAST_ROIs_R_parahipp_gyrus_ant	0	0.330419	0	0.375031	0.29455	6461	sMRI
BTN2A1	25850_IDP_T1_FAST_ROIs_L_parahipp_gyrus_post	0	0.750017	0	0.223989	0.025994	6457	sMRI
BTN3A2	25850_IDP_T1_FAST_ROIs_L_parahipp_gyrus_post	0	0.737674	0	0.230437	0.0318887	6591	sMRI
CD164	25850_IDP_T1_FAST_ROIs_L_parahipp_gyrus_post	2.66396e-97	0.517408	2.45539e-97	0.476892	0.0056992	5198	sMRI
GLO1	25850_IDP_T1_FAST_ROIs_L_parahipp_gyrus_post	0	0.718236	0	0.262242	0.0195222	6568	sMRI
PLAU	25850_IDP_T1_FAST_ROIs_L_parahipp_gyrus_post	2.09177e-24	0.906468	1.88043e-25	0.0814764	0.012056	2727	sMRI
FAM172A	25850_IDP_T1_FAST_ROIs_L_parahipp_gyrus_post	7.80623e-72	0.440337	5.44307e-72	0.306782	0.252881	5028	sMRI
LRRC37A2	25850_IDP_T1_FAST_ROIs_L_parahipp_gyrus_post	0	0.021001	0	0.922534	0.0564649	3468	sMRI
CDH3	25056_IDP_dMRI_TBSS_FA_Middle_cerebellar_peduncle	6.60054e-24	0.743587	2.17343e-24	0.244837	0.0115766	4680	dMRI
PILRA	25056_IDP_dMRI_TBSS_FA_Middle_cerebellar_peduncle	0	0.430234	0	0.259342	0.310424	4268	dMRI
PILRB	25056_IDP_dMRI_TBSS_FA_Middle_cerebellar_peduncle	0	0.431502	0	0.25717	0.311328	4118	dMRI
ASPN	25056_IDP_dMRI_TBSS_FA_Middle_cerebellar_peduncle	2.94217e-250	0.363642	4.64431e-250	0.573958	0.0623991	6371	dMRI
MDH1	25056_IDP_dMRI_TBSS_FA_Middle_cerebellar_peduncle	3.59135e-25	0.593796	1.99973e-25	0.330561	0.0756425	4751	dMRI
RNF43	25056_IDP_dMRI_TBSS_FA_Middle_cerebellar_peduncle	4.11033e-39	0.613347	2.42678e-39	0.362103	0.0245505	4864	dMRI
ANGPTL3	25065_IDP_dMRI_TBSS_FA_Medial_lemniscus_L	0	0.848053	0	0.147356	0.00459079	6323	dMRI
GLO1	25065_IDP_dMRI_TBSS_FA_Medial_lemniscus_L	0	0.383901	0	0.613595	0.00250417	6568	dMRI
OGN	25065_IDP_dMRI_TBSS_FA_Medial_lemniscus_L	0	0.669268	0	0.303003	0.027729	6324	dMRI
PDE5A	25065_IDP_dMRI_TBSS_FA_Medial_lemniscus_L	6.50742e-95	0.626513	3.3325e-95	0.320789	0.0526972	7837	dMRI
RBPMS2	25065_IDP_dMRI_TBSS_FA_Medial_lemniscus_L	1.56777e-13	0.724931	5.57653e-14	0.25784	0.0172293	4603	dMRI
THSD1	25065_IDP_dMRI_TBSS_FA_Medial_lemniscus_L	6.28687e-24	0.862513	7.85383e-25	0.107719	0.029768	5168	dMRI
ICAM3	25155_IDP_dMRI_TBSS_MO_Body_of_corpus_callosum	0	0.831846	0	0.132725	0.0354299	6000	dMRI
TIMP4	25155_IDP_dMRI_TBSS_MO_Body_of_corpus_callosum	0	0.730156	0	0.240336	0.0295079	6458	dMRI
BTN1A1	25155_IDP_dMRI_TBSS_MO_Body_of_corpus_callosum	2.57666e-130	0.821629	5.33977e-131	0.170263	0.00810728	6418	dMRI
GSN	25155_IDP_dMRI_TBSS_MO_Body_of_corpus_callosum	4.58251e-50	0.00262414	1.73856e-47	0.99557	0.00180541	4821	dMRI
RALB	25155_IDP_dMRI_TBSS_MO_Body_of_corpus_callosum	4.33087e-45	0.217034	2.34402e-45	0.1168	0.666166	5510	dMRI
AARSD1	25156_IDP_dMRI_TBSS_MO_Splenium_of_corpus_callosum	1.39618e-73	0.459173	1.51961e-73	0.499724	0.0411033	3886	dMRI
ADAM15	25156_IDP_dMRI_TBSS_MO_Splenium_of_corpus_callosum	0	0.922675	0	0.0700374	0.00728768	3600	dMRI
CA4	25156_IDP_dMRI_TBSS_MO_Splenium_of_corpus_callosum	0	0.809914	0	0.0800824	0.110004	2223	dMRI
CDH3	25156_IDP_dMRI_TBSS_MO_Splenium_of_corpus_callosum	8.14059e-24	0.917081	6.68062e-25	0.0752532	0.00766578	4680	dMRI
GFRA1	25156_IDP_dMRI_TBSS_MO_Splenium_of_corpus_callosum	1.02131e-226	0.000373053	2.73667e-223	0.999618	9.06859e-06	5213	dMRI
AAMDC	25156_IDP_dMRI_TBSS_MO_Splenium_of_corpus_callosum	0	0.635395	0	0.168944	0.195661	5319	dMRI
CSF2	25156_IDP_dMRI_TBSS_MO_Splenium_of_corpus_callosum	3.26726e-158	0.902021	2.21209e-159	0.0610343	0.0369445	3383	dMRI
GIT1	25156_IDP_dMRI_TBSS_MO_Splenium_of_corpus_callosum	2.73246e-14	0.0484325	5.34477e-13	0.947349	0.00421875	3572	dMRI
CD164	25157_IDP_dMRI_TBSS_MO_Fornix	4.13017e-97	0.802183	9.62075e-98	0.186848	0.0109689	5198	dMRI
CTSB	25157_IDP_dMRI_TBSS_MO_Fornix	0	0.685409	0	0.310473	0.00411777	5989	dMRI
FGF5	25157_IDP_dMRI_TBSS_MO_Fornix	0	0.882902	0	0.106858	0.0102397	4640	dMRI
TGFBR3	25157_IDP_dMRI_TBSS_MO_Fornix	4.15449e-75	0.884624	4.99178e-76	0.106282	0.00909413	6068	dMRI
PDE5A	25157_IDP_dMRI_TBSS_MO_Fornix	8.7087e-95	0.838446	1.60996e-95	0.154996	0.00655849	7836	dMRI
PRKAR2A	25157_IDP_dMRI_TBSS_MO_Fornix	8.83508e-09	0.853428	9.66558e-10	0.0933118	0.0532604	3066	dMRI
RALB	25157_IDP_dMRI_TBSS_MO_Fornix	3.53913e-45	0.177357	2.10135e-45	0.104587	0.718055	5510	dMRI
CSF2	25158_IDP_dMRI_TBSS_MO_Corticospinal_tract_R	2.62255e-158	0.724031	9.37574e-159	0.258827	0.017142	3383	dMRI
IL31RA	25158_IDP_dMRI_TBSS_MO_Corticospinal_tract_R	0	0.555595	0	0.439369	0.00503654	6729	dMRI
CD164	25159_IDP_dMRI_TBSS_MO_Corticospinal_tract_L	4.50283e-97	0.874564	5.93834e-98	0.115327	0.0101089	5198	dMRI
REG4	25159_IDP_dMRI_TBSS_MO_Corticospinal_tract_L	8.81865e-140	0.894837	7.33557e-141	0.074404	0.0307587	3312	dMRI
ANGPTL3	25160_IDP_dMRI_TBSS_MO_Medial_lemniscus_R	0	0.61028	0	0.378291	0.0114297	6323	dMRI
GLO1	25160_IDP_dMRI_TBSS_MO_Medial_lemniscus_R	0	0.618328	0	0.374647	0.00702496	6568	dMRI
RSPO3	25160_IDP_dMRI_TBSS_MO_Medial_lemniscus_R	1.44277e-132	0.781721	1.56188e-133	0.0844921	0.133787	3964	dMRI
TFPI	25160_IDP_dMRI_TBSS_MO_Medial_lemniscus_R	0	0.830325	0	0.105443	0.0642316	5501	dMRI
GIPC2	25160_IDP_dMRI_TBSS_MO_Medial_lemniscus_R	8.75947e-274	0.82873	1.61126e-274	0.152422	0.0188473	6620	dMRI
OPLAH	25160_IDP_dMRI_TBSS_MO_Medial_lemniscus_R	3.35967e-150	0.000616243	3.42577e-148	0.0618992	0.937485	4319	dMRI
TEF	25160_IDP_dMRI_TBSS_MO_Medial_lemniscus_R	1.2873e-17	0.892236	1.29325e-18	0.0896173	0.0181468	4370	dMRI
ANGPTL3	25161_IDP_dMRI_TBSS_MO_Medial_lemniscus_L	0	0.27884	0	0.670004	0.0511562	6323	dMRI
CTSB	25161_IDP_dMRI_TBSS_MO_Medial_lemniscus_L	0	0.110561	0	0.888101	0.00133808	5989	dMRI
GLO1	25161_IDP_dMRI_TBSS_MO_Medial_lemniscus_L	0	0.433961	0	0.563126	0.00291284	6568	dMRI
RSPO3	25161_IDP_dMRI_TBSS_MO_Medial_lemniscus_L	1.63843e-132	0.887732	1.81075e-133	0.0980961	0.0141724	3964	dMRI
GIPC2	25161_IDP_dMRI_TBSS_MO_Medial_lemniscus_L	8.95171e-274	0.846919	1.35764e-274	0.128421	0.0246604	6620	dMRI
OPLAH	25161_IDP_dMRI_TBSS_MO_Medial_lemniscus_L	2.78934e-150	0.000511632	7.30036e-148	0.13304	0.866449	4319	dMRI
PRKAR2A	25161_IDP_dMRI_TBSS_MO_Medial_lemniscus_L	9.37985e-09	0.90605	8.65751e-10	0.0836173	0.0103323	3066	dMRI
RBPMS2	25161_IDP_dMRI_TBSS_MO_Medial_lemniscus_L	1.2315e-13	0.569441	8.08681e-14	0.373875	0.0566845	4603	dMRI
RNF43	25161_IDP_dMRI_TBSS_MO_Medial_lemniscus_L	5.68515e-39	0.848344	8.10981e-40	0.120985	0.0306717	4865	dMRI
TEF	25161_IDP_dMRI_TBSS_MO_Medial_lemniscus_L	1.1731e-17	0.813083	2.30551e-18	0.159769	0.0271479	4370	dMRI
BTN2A1	25162_IDP_dMRI_TBSS_MO_Inferior_cerebellar_peduncle_R	0	0.793839	0	0.142685	0.0634758	6457	dMRI
AAMDC	25162_IDP_dMRI_TBSS_MO_Inferior_cerebellar_peduncle_R	0	0.76992	0	0.181377	0.0487034	5319	dMRI
BTN1A1	25162_IDP_dMRI_TBSS_MO_Inferior_cerebellar_peduncle_R	2.63827e-130	0.841275	4.74412e-131	0.15127	0.00745495	6418	dMRI
CETN3	25162_IDP_dMRI_TBSS_MO_Inferior_cerebellar_peduncle_R	1.40032e-109	0.551709	3.11009e-110	0.122208	0.326083	4235	dMRI
LDLRAP1	25162_IDP_dMRI_TBSS_MO_Inferior_cerebellar_peduncle_R	9.29123e-18	0.729593	8.79963e-19	0.0688975	0.201509	4519	dMRI
PDE5A	25162_IDP_dMRI_TBSS_MO_Inferior_cerebellar_peduncle_R	1.47373e-95	0.141886	1.87441e-95	0.179784	0.678331	7837	dMRI
RNF43	25162_IDP_dMRI_TBSS_MO_Inferior_cerebellar_peduncle_R	4.31567e-39	0.643988	2.33006e-39	0.347685	0.00832732	4865	dMRI
SPINK8	25162_IDP_dMRI_TBSS_MO_Inferior_cerebellar_peduncle_R	0	0.35903	0	0.540901	0.100069	2721	dMRI
BTN2A1	25163_IDP_dMRI_TBSS_MO_Inferior_cerebellar_peduncle_L	0	0.854712	0	0.113063	0.0322251	6457	dMRI
CDH3	25163_IDP_dMRI_TBSS_MO_Inferior_cerebellar_peduncle_L	7.16411e-24	0.807076	1.53933e-24	0.173394	0.0195298	4680	dMRI
CSF2	25163_IDP_dMRI_TBSS_MO_Inferior_cerebellar_peduncle_L	3.17262e-158	0.875895	3.41941e-159	0.0943728	0.0297325	3383	dMRI
RNF43	25163_IDP_dMRI_TBSS_MO_Inferior_cerebellar_peduncle_L	5.5406e-39	0.826774	1.01058e-39	0.150777	0.0224488	4865	dMRI
TEF	25163_IDP_dMRI_TBSS_MO_Inferior_cerebellar_peduncle_L	1.23609e-17	0.85674	1.44972e-18	0.100438	0.0428216	4370	dMRI
CDH3	25164_IDP_dMRI_TBSS_MO_Superior_cerebellar_peduncle_R	2.43705e-25	0.0274547	8.63091e-24	0.972319	0.000226554	4680	dMRI
CES3	25164_IDP_dMRI_TBSS_MO_Superior_cerebellar_peduncle_R	2.29296e-150	0.0308828	7.18532e-149	0.967753	0.00136429	3501	dMRI
GLO1	25164_IDP_dMRI_TBSS_MO_Superior_cerebellar_peduncle_R	0	0.406264	0	0.589961	0.00377552	6568	dMRI
TFPI	25164_IDP_dMRI_TBSS_MO_Superior_cerebellar_peduncle_R	0	0.319524	0	0.254856	0.42562	5501	dMRI
EIF4G3	25164_IDP_dMRI_TBSS_MO_Superior_cerebellar_peduncle_R	1.77929e-18	0.590673	6.35059e-19	0.210623	0.198704	8211	dMRI
PRKAR2A	25164_IDP_dMRI_TBSS_MO_Superior_cerebellar_peduncle_R	9.53566e-09	0.921101	6.05284e-10	0.0584471	0.0204516	3066	dMRI
CDH3	25066_IDP_dMRI_TBSS_FA_Inferior_cerebellar_peduncle_R	7.13629e-24	0.803942	1.64475e-24	0.185279	0.0107787	4680	dMRI
FOXO1	25066_IDP_dMRI_TBSS_FA_Inferior_cerebellar_peduncle_R	9.14791e-69	0.259546	4.28582e-69	0.120978	0.619476	5540	dMRI
LDLRAP1	25066_IDP_dMRI_TBSS_FA_Inferior_cerebellar_peduncle_R	8.88597e-18	0.69777	1.34098e-18	0.105103	0.197127	4519	dMRI
PDE5A	25066_IDP_dMRI_TBSS_FA_Inferior_cerebellar_peduncle_R	4.27858e-95	0.411928	4.58583e-95	0.441362	0.14671	7837	dMRI
PRKAR2A	25066_IDP_dMRI_TBSS_FA_Inferior_cerebellar_peduncle_R	3.11686e-09	0.301074	6.98615e-09	0.674806	0.0241198	3066	dMRI
RNF43	25066_IDP_dMRI_TBSS_FA_Inferior_cerebellar_peduncle_R	5.47436e-39	0.816888	1.14843e-39	0.171358	0.0117534	4864	dMRI
CTSB	25165_IDP_dMRI_TBSS_MO_Superior_cerebellar_peduncle_L	0	0.880346	0	0.113369	0.00628533	5989	dMRI
DPEP2	25165_IDP_dMRI_TBSS_MO_Superior_cerebellar_peduncle_L	6.97322e-158	0.771644	1.82777e-158	0.202232	0.0261247	3607	dMRI
RSPO3	25165_IDP_dMRI_TBSS_MO_Superior_cerebellar_peduncle_L	1.62077e-132	0.878167	1.7082e-133	0.0925246	0.0293089	3964	dMRI
THSD1	25165_IDP_dMRI_TBSS_MO_Superior_cerebellar_peduncle_L	6.00904e-24	0.824397	1.1615e-24	0.159333	0.0162703	5168	dMRI
ADAM15	25166_IDP_dMRI_TBSS_MO_Cerebral_peduncle_R	0	0.709799	0	0.275528	0.0146738	3600	dMRI
ANGPTL3	25166_IDP_dMRI_TBSS_MO_Cerebral_peduncle_R	0	0.864339	0	0.127912	0.00774838	6323	dMRI
ENTPD6	25166_IDP_dMRI_TBSS_MO_Cerebral_peduncle_R	0	0.882442	0	0.103153	0.014405	5831	dMRI
ITGB6	25166_IDP_dMRI_TBSS_MO_Cerebral_peduncle_R	0	0.214779	0	0.77332	0.0119011	6803	dMRI
BTN1A1	25166_IDP_dMRI_TBSS_MO_Cerebral_peduncle_R	6.85233e-131	0.218503	2.43151e-130	0.775339	0.0061577	6418	dMRI
EIF4G3	25166_IDP_dMRI_TBSS_MO_Cerebral_peduncle_R	1.23014e-18	0.408372	7.68763e-19	0.254871	0.336757	8211	dMRI
PDE5A	25166_IDP_dMRI_TBSS_MO_Cerebral_peduncle_R	8.04279e-95	0.774334	2.0936e-95	0.201541	0.0241248	7837	dMRI
PGD	25166_IDP_dMRI_TBSS_MO_Cerebral_peduncle_R	2.27429e-260	0.297786	7.02947e-261	0.0914302	0.610784	4586	dMRI
PRKAR2A	25166_IDP_dMRI_TBSS_MO_Cerebral_peduncle_R	8.43158e-09	0.814452	1.75248e-09	0.169266	0.0162827	3066	dMRI
SHISA5	25166_IDP_dMRI_TBSS_MO_Cerebral_peduncle_R	7.10334e-53	0.326813	1.33423e-52	0.613799	0.0593877	2858	dMRI
TEF	25166_IDP_dMRI_TBSS_MO_Cerebral_peduncle_R	1.20283e-17	0.833687	1.31675e-18	0.0911891	0.075124	4370	dMRI
THSD1	25166_IDP_dMRI_TBSS_MO_Cerebral_peduncle_R	6.50225e-24	0.892062	6.84604e-25	0.0939088	0.0140294	5168	dMRI
ADAM15	25167_IDP_dMRI_TBSS_MO_Cerebral_peduncle_L	0	0.607741	0	0.226086	0.166173	3600	dMRI
PDE5A	25167_IDP_dMRI_TBSS_MO_Cerebral_peduncle_L	5.18377e-95	0.499077	5.15703e-95	0.496498	0.00442506	7837	dMRI
ADAM15	25168_IDP_dMRI_TBSS_MO_Anterior_limb_of_internal_capsule_R	0	0.884368	0	0.109262	0.00637072	3600	dMRI
ANGPTL3	25168_IDP_dMRI_TBSS_MO_Anterior_limb_of_internal_capsule_R	0	0.858718	0	0.122365	0.018917	6323	dMRI
CHRDL2	25168_IDP_dMRI_TBSS_MO_Anterior_limb_of_internal_capsule_R	0	0.134792	0	0.0546811	0.810527	5239	dMRI
GFRA1	25168_IDP_dMRI_TBSS_MO_Anterior_limb_of_internal_capsule_R	2.0969e-223	0.765929	6.24726e-224	0.228186	0.00588458	5213	dMRI
IL1R2	25168_IDP_dMRI_TBSS_MO_Anterior_limb_of_internal_capsule_R	0	0.611011	0	0.369962	0.0190271	5863	dMRI
TIE1	25168_IDP_dMRI_TBSS_MO_Anterior_limb_of_internal_capsule_R	2.4467e-161	3.23138e-08	7.24413e-155	0.094769	0.905231	5008	dMRI
AAMDC	25168_IDP_dMRI_TBSS_MO_Anterior_limb_of_internal_capsule_R	0	0.629594	0	0.260131	0.110275	5319	dMRI
BCHE	25168_IDP_dMRI_TBSS_MO_Anterior_limb_of_internal_capsule_R	0	0.787667	0	0.147732	0.0646013	7434	dMRI
CFH	25168_IDP_dMRI_TBSS_MO_Anterior_limb_of_internal_capsule_R	0	0.887719	0	0.100058	0.0122227	4523	dMRI
EIF4G3	25168_IDP_dMRI_TBSS_MO_Anterior_limb_of_internal_capsule_R	1.64644e-19	0.0546572	1.60412e-18	0.53211	0.413233	8211	dMRI
LRRC37A2	25168_IDP_dMRI_TBSS_MO_Anterior_limb_of_internal_capsule_R	0	0.000309278	0	0.153079	0.846611	3468	dMRI
PDE5A	25168_IDP_dMRI_TBSS_MO_Anterior_limb_of_internal_capsule_R	7.34796e-95	0.707438	2.50568e-95	0.241188	0.0513739	7837	dMRI
PRKAR2A	25168_IDP_dMRI_TBSS_MO_Anterior_limb_of_internal_capsule_R	3.87718e-09	0.374517	6.42393e-09	0.620517	0.00496584	3066	dMRI
RBPMS2	25168_IDP_dMRI_TBSS_MO_Anterior_limb_of_internal_capsule_R	1.72807e-13	0.799053	3.86509e-14	0.178698	0.0222486	4603	dMRI
SUGP1	25168_IDP_dMRI_TBSS_MO_Anterior_limb_of_internal_capsule_R	1.0429e-285	0.000322863	1.52982e-283	0.0464076	0.95327	5690	dMRI
ANGPTL3	25169_IDP_dMRI_TBSS_MO_Anterior_limb_of_internal_capsule_L	0	0.804156	0	0.169245	0.0265993	6323	dMRI
BTN3A2	25169_IDP_dMRI_TBSS_MO_Anterior_limb_of_internal_capsule_L	0	0.861111	0	0.127045	0.0118435	6591	dMRI
CHRDL2	25169_IDP_dMRI_TBSS_MO_Anterior_limb_of_internal_capsule_L	0	0.238258	0	0.0673653	0.694376	5239	dMRI
IL1R2	25169_IDP_dMRI_TBSS_MO_Anterior_limb_of_internal_capsule_L	0	0.641413	0	0.0868268	0.27176	5863	dMRI
ITIH3	25169_IDP_dMRI_TBSS_MO_Anterior_limb_of_internal_capsule_L	0	0.386051	0	0.344114	0.269835	4132	dMRI
PTH1R	25169_IDP_dMRI_TBSS_MO_Anterior_limb_of_internal_capsule_L	3.33016e-59	0.894939	2.92281e-60	0.0785205	0.0265408	4449	dMRI
REG4	25169_IDP_dMRI_TBSS_MO_Anterior_limb_of_internal_capsule_L	5.98132e-140	0.606931	3.61895e-140	0.367192	0.0258775	3312	dMRI
RSPO3	25169_IDP_dMRI_TBSS_MO_Anterior_limb_of_internal_capsule_L	1.41379e-132	0.766022	3.95478e-133	0.214258	0.0197201	3964	dMRI
TIE1	25169_IDP_dMRI_TBSS_MO_Anterior_limb_of_internal_capsule_L	1.63385e-158	2.15785e-05	1.71811e-154	0.22614	0.773839	5008	dMRI
AAMDC	25169_IDP_dMRI_TBSS_MO_Anterior_limb_of_internal_capsule_L	0	0.643307	0	0.270026	0.0866668	5319	dMRI
BTN1A1	25169_IDP_dMRI_TBSS_MO_Anterior_limb_of_internal_capsule_L	2.699e-130	0.860641	4.06645e-131	0.129659	0.00970042	6418	dMRI
EIF4G3	25169_IDP_dMRI_TBSS_MO_Anterior_limb_of_internal_capsule_L	1.23726e-18	0.410735	1.23426e-18	0.409558	0.179707	8211	dMRI
LRRC37A2	25169_IDP_dMRI_TBSS_MO_Anterior_limb_of_internal_capsule_L	0	4.07432e-08	0	0.147573	0.852427	3468	dMRI
PRKAR2A	25169_IDP_dMRI_TBSS_MO_Anterior_limb_of_internal_capsule_L	4.0461e-10	0.0390834	9.94092e-09	0.960246	0.000670079	3066	dMRI
RBPMS2	25169_IDP_dMRI_TBSS_MO_Anterior_limb_of_internal_capsule_L	1.87033e-13	0.864836	2.40339e-14	0.111108	0.024056	4603	dMRI
UROS	25169_IDP_dMRI_TBSS_MO_Anterior_limb_of_internal_capsule_L	3.81587e-46	0.366704	3.12298e-46	0.299784	0.333512	6399	dMRI
AARSD1	25170_IDP_dMRI_TBSS_MO_Posterior_limb_of_internal_capsule_R	1.37201e-73	0.451223	1.65431e-73	0.544062	0.0047149	3886	dMRI
ANGPTL3	25170_IDP_dMRI_TBSS_MO_Posterior_limb_of_internal_capsule_R	0	0.00494237	0	0.265939	0.729119	6323	dMRI
CD177	25170_IDP_dMRI_TBSS_MO_Posterior_limb_of_internal_capsule_R	0	0.858395	0	0.132237	0.009368	4768	dMRI
ITIH3	25170_IDP_dMRI_TBSS_MO_Posterior_limb_of_internal_capsule_R	0	0.200081	0	0.796405	0.0035138	4132	dMRI
TIE1	25170_IDP_dMRI_TBSS_MO_Posterior_limb_of_internal_capsule_R	1.78921e-158	2.36304e-05	1.03306e-154	0.135574	0.864403	5008	dMRI
AAMDC	25170_IDP_dMRI_TBSS_MO_Posterior_limb_of_internal_capsule_R	0	0.843844	0	0.138587	0.0175699	5319	dMRI
BTN1A1	25170_IDP_dMRI_TBSS_MO_Posterior_limb_of_internal_capsule_R	1.1272e-130	0.359435	1.62196e-130	0.517077	0.123488	6418	dMRI
EIF4G3	25170_IDP_dMRI_TBSS_MO_Posterior_limb_of_internal_capsule_R	2.99578e-21	0.000994513	2.70169e-18	0.896781	0.102224	8211	dMRI
KHK	25170_IDP_dMRI_TBSS_MO_Posterior_limb_of_internal_capsule_R	0	0.00386848	0	0.0365732	0.959558	3742	dMRI
PDE5A	25170_IDP_dMRI_TBSS_MO_Posterior_limb_of_internal_capsule_R	5.7498e-95	0.553572	4.41763e-95	0.425295	0.0211331	7837	dMRI
AARSD1	25171_IDP_dMRI_TBSS_MO_Posterior_limb_of_internal_capsule_L	2.13758e-74	0.0703004	2.81168e-73	0.924696	0.00500379	3886	dMRI
ANGPTL3	25171_IDP_dMRI_TBSS_MO_Posterior_limb_of_internal_capsule_L	0	0.636185	0	0.182712	0.181103	6323	dMRI
CHRDL2	25171_IDP_dMRI_TBSS_MO_Posterior_limb_of_internal_capsule_L	0	0.252952	0	0.501962	0.245086	5239	dMRI
TIE1	25171_IDP_dMRI_TBSS_MO_Posterior_limb_of_internal_capsule_L	1.68225e-158	2.22177e-05	4.1467e-154	0.547207	0.45277	5008	dMRI
TNFSF12	25171_IDP_dMRI_TBSS_MO_Posterior_limb_of_internal_capsule_L	0	0.00227372	0	0.667975	0.329751	5915	dMRI
AAMDC	25171_IDP_dMRI_TBSS_MO_Posterior_limb_of_internal_capsule_L	0	0.46338	0	0.393034	0.143587	5319	dMRI
BTN1A1	25171_IDP_dMRI_TBSS_MO_Posterior_limb_of_internal_capsule_L	4.90628e-131	0.156449	2.45512e-130	0.782813	0.0607381	6418	dMRI
EIF4G3	25171_IDP_dMRI_TBSS_MO_Posterior_limb_of_internal_capsule_L	9.44163e-23	3.13435e-05	2.83031e-18	0.939521	0.0604472	8211	dMRI
RBPMS2	25171_IDP_dMRI_TBSS_MO_Posterior_limb_of_internal_capsule_L	1.75388e-13	0.810987	3.50635e-14	0.162106	0.0269077	4603	dMRI
SDCCAG8	25171_IDP_dMRI_TBSS_MO_Posterior_limb_of_internal_capsule_L	2.99088e-182	0.378341	1.64505e-182	0.207682	0.413977	6249	dMRI
ADAM15	25172_IDP_dMRI_TBSS_MO_Retrolenticular_part_of_internal_capsule_R	0	0.145193	0	0.33594	0.518867	3600	dMRI
ANGPTL3	25172_IDP_dMRI_TBSS_MO_Retrolenticular_part_of_internal_capsule_R	0	0.810367	0	0.183593	0.00604031	6323	dMRI
CDH3	25172_IDP_dMRI_TBSS_MO_Retrolenticular_part_of_internal_capsule_R	6.34302e-24	0.714576	9.42043e-25	0.105947	0.179477	4680	dMRI
CTSB	25172_IDP_dMRI_TBSS_MO_Retrolenticular_part_of_internal_capsule_R	0	0.453604	0	0.535744	0.0106522	5989	dMRI
ENTPD6	25172_IDP_dMRI_TBSS_MO_Retrolenticular_part_of_internal_capsule_R	0	0.808964	0	0.175936	0.0151007	5831	dMRI
GLO1	25172_IDP_dMRI_TBSS_MO_Retrolenticular_part_of_internal_capsule_R	0	0.78236	0	0.186395	0.0312448	6568	dMRI
PILRA	25172_IDP_dMRI_TBSS_MO_Retrolenticular_part_of_internal_capsule_R	0	0.206399	0	0.152706	0.640894	4268	dMRI
TGFBR3	25172_IDP_dMRI_TBSS_MO_Retrolenticular_part_of_internal_capsule_R	4.14911e-75	0.883479	5.07071e-76	0.107963	0.00855769	6068	dMRI
PRKAR2A	25172_IDP_dMRI_TBSS_MO_Retrolenticular_part_of_internal_capsule_R	9.53921e-09	0.921444	6.97491e-10	0.0673632	0.011193	3066	dMRI
TG	25172_IDP_dMRI_TBSS_MO_Retrolenticular_part_of_internal_capsule_R	3.52256e-22	0.647649	9.01163e-23	0.165499	0.186852	8371	dMRI
AARSD1	25173_IDP_dMRI_TBSS_MO_Retrolenticular_part_of_internal_capsule_L	2.19071e-73	0.720478	5.30399e-74	0.174331	0.105191	3886	dMRI
BTN2A1	25173_IDP_dMRI_TBSS_MO_Retrolenticular_part_of_internal_capsule_L	0	0.847394	0	0.135581	0.0170248	6457	dMRI
FGF5	25173_IDP_dMRI_TBSS_MO_Retrolenticular_part_of_internal_capsule_L	0	0.845015	0	0.150091	0.00489417	4640	dMRI
GDNF	25173_IDP_dMRI_TBSS_MO_Retrolenticular_part_of_internal_capsule_L	1.19884e-265	0.865018	1.57934e-266	0.113935	0.0210473	5165	dMRI
PTH1R	25173_IDP_dMRI_TBSS_MO_Retrolenticular_part_of_internal_capsule_L	3.15005e-59	0.846538	5.30693e-60	0.142606	0.0108554	4449	dMRI
MANSC4	25173_IDP_dMRI_TBSS_MO_Retrolenticular_part_of_internal_capsule_L	0	0.747738	0	0.246875	0.0053867	6646	dMRI
TEF	25173_IDP_dMRI_TBSS_MO_Retrolenticular_part_of_internal_capsule_L	1.06985e-17	0.74152	3.34453e-18	0.231784	0.0266961	4370	dMRI
THSD1	25173_IDP_dMRI_TBSS_MO_Retrolenticular_part_of_internal_capsule_L	5.9629e-24	0.818067	1.25427e-24	0.172068	0.00986494	5168	dMRI
CASP8	25174_IDP_dMRI_TBSS_MO_Anterior_corona_radiata_R	1.1095e-242	0.0343604	1.02566e-242	0.0308292	0.93481	5135	dMRI
CDH3	25174_IDP_dMRI_TBSS_MO_Anterior_corona_radiata_R	7.05339e-24	0.794603	1.73983e-24	0.195992	0.00940572	4680	dMRI
FGF2	25174_IDP_dMRI_TBSS_MO_Anterior_corona_radiata_R	0	0.842542	0	0.150856	0.00660204	5448	dMRI
SELE	25174_IDP_dMRI_TBSS_MO_Anterior_corona_radiata_R	8.00215e-37	0.323126	6.19501e-37	0.249726	0.427148	7180	dMRI
TIMP4	25174_IDP_dMRI_TBSS_MO_Anterior_corona_radiata_R	0	0.624485	0	0.224951	0.150565	6458	dMRI
ASPN	25174_IDP_dMRI_TBSS_MO_Anterior_corona_radiata_R	5.8123e-250	0.71838	1.52015e-250	0.187791	0.0938285	6371	dMRI
CSF2	25174_IDP_dMRI_TBSS_MO_Anterior_corona_radiata_R	2.78651e-158	0.769297	7.93068e-159	0.218938	0.0117651	3383	dMRI
SUGP1	25174_IDP_dMRI_TBSS_MO_Anterior_corona_radiata_R	2.19696e-282	0.680143	4.93777e-283	0.152698	0.167159	5690	dMRI
TEF	25174_IDP_dMRI_TBSS_MO_Anterior_corona_radiata_R	1.01112e-17	0.700809	3.34815e-18	0.231995	0.0671966	4370	dMRI
THSD1	25174_IDP_dMRI_TBSS_MO_Anterior_corona_radiata_R	6.1054e-24	0.837618	1.07992e-24	0.148143	0.0142397	5168	dMRI
AARSD1	25067_IDP_dMRI_TBSS_FA_Inferior_cerebellar_peduncle_L	2.65305e-73	0.872529	2.73497e-74	0.0899095	0.0375614	3886	dMRI
CD164	25067_IDP_dMRI_TBSS_FA_Inferior_cerebellar_peduncle_L	4.03867e-97	0.784411	1.07072e-97	0.207954	0.00763525	5198	dMRI
IDI2	25067_IDP_dMRI_TBSS_FA_Inferior_cerebellar_peduncle_L	0	0.617023	0	0.149357	0.23362	6964	dMRI
BTN1A1	25067_IDP_dMRI_TBSS_FA_Inferior_cerebellar_peduncle_L	1.5538e-132	0.00495467	3.12001e-130	0.994889	0.000156419	6418	dMRI
CSF2	25067_IDP_dMRI_TBSS_FA_Inferior_cerebellar_peduncle_L	2.03188e-158	0.56096	7.81003e-159	0.215395	0.223645	3383	dMRI
LDLRAP1	25067_IDP_dMRI_TBSS_FA_Inferior_cerebellar_peduncle_L	1.04605e-17	0.821407	1.21419e-18	0.0952607	0.083332	4519	dMRI
PDE5A	25067_IDP_dMRI_TBSS_FA_Inferior_cerebellar_peduncle_L	6.08461e-95	0.585807	3.92417e-95	0.37777	0.0364233	7837	dMRI
PRKAR2A	25067_IDP_dMRI_TBSS_FA_Inferior_cerebellar_peduncle_L	6.45231e-09	0.623263	3.69368e-09	0.356772	0.0199647	3066	dMRI
RNF43	25067_IDP_dMRI_TBSS_FA_Inferior_cerebellar_peduncle_L	5.17939e-39	0.772873	1.39034e-39	0.207449	0.0196782	4865	dMRI
TEF	25067_IDP_dMRI_TBSS_FA_Inferior_cerebellar_peduncle_L	1.20156e-17	0.832805	2.02453e-18	0.140294	0.0269007	4370	dMRI
TREH	25067_IDP_dMRI_TBSS_FA_Inferior_cerebellar_peduncle_L	0	0.00490148	0	0.371167	0.623931	5596	dMRI
CDH3	25175_IDP_dMRI_TBSS_MO_Anterior_corona_radiata_L	7.78609e-24	0.877146	1.02159e-24	0.11508	0.00777419	4680	dMRI
GLO1	25175_IDP_dMRI_TBSS_MO_Anterior_corona_radiata_L	0	0.572585	0	0.424201	0.00321334	6568	dMRI
SELE	25175_IDP_dMRI_TBSS_MO_Anterior_corona_radiata_L	1.05549e-36	0.426207	1.00993e-36	0.407642	0.166152	7180	dMRI
TIMP4	25175_IDP_dMRI_TBSS_MO_Anterior_corona_radiata_L	0	0.347756	0	0.387253	0.264991	6458	dMRI
CSF2	25175_IDP_dMRI_TBSS_MO_Anterior_corona_radiata_L	3.32872e-158	0.918989	2.59362e-159	0.0715949	0.00941641	3383	dMRI
PRKAR2A	25175_IDP_dMRI_TBSS_MO_Anterior_corona_radiata_L	8.90479e-09	0.860162	9.79819e-10	0.0946008	0.0452373	3066	dMRI
TEF	25175_IDP_dMRI_TBSS_MO_Anterior_corona_radiata_L	1.0584e-17	0.733584	3.56929e-18	0.24737	0.019046	4370	dMRI
ADGRB3	25176_IDP_dMRI_TBSS_MO_Superior_corona_radiata_R	0	0.730295	0	0.257634	0.0120708	10401	dMRI
CD164	25176_IDP_dMRI_TBSS_MO_Superior_corona_radiata_R	4.17328e-97	0.810557	9.50205e-98	0.184549	0.00489405	5198	dMRI
SEMA3F	25176_IDP_dMRI_TBSS_MO_Superior_corona_radiata_R	1.15352e-75	0.51479	1.07322e-75	0.478946	0.00626406	3337	dMRI
KHK	25176_IDP_dMRI_TBSS_MO_Superior_corona_radiata_R	0	0.00580494	0	0.92653	0.067665	3742	dMRI
PDE5A	25176_IDP_dMRI_TBSS_MO_Superior_corona_radiata_R	7.23859e-95	0.696908	3.00756e-95	0.289545	0.0135469	7837	dMRI
ANGPTL3	25177_IDP_dMRI_TBSS_MO_Superior_corona_radiata_L	0	0.865978	0	0.12536	0.00866276	6323	dMRI
ANXA11	25177_IDP_dMRI_TBSS_MO_Superior_corona_radiata_L	8.7128e-10	0.107051	2.97819e-09	0.365392	0.527556	7891	dMRI
FGF5	25177_IDP_dMRI_TBSS_MO_Superior_corona_radiata_L	0	0.897739	0	0.0970272	0.00523362	4640	dMRI
GFRA1	25177_IDP_dMRI_TBSS_MO_Superior_corona_radiata_L	3.55056e-227	0.00012969	2.73735e-223	0.999867	3.37556e-06	5213	dMRI
SEMA3F	25177_IDP_dMRI_TBSS_MO_Superior_corona_radiata_L	1.73054e-77	0.00772298	2.22291e-75	0.992032	0.000245195	3337	dMRI
BTN1A1	25177_IDP_dMRI_TBSS_MO_Superior_corona_radiata_L	2.45713e-130	0.783516	6.17551e-131	0.196901	0.0195825	6418	dMRI
KHK	25177_IDP_dMRI_TBSS_MO_Superior_corona_radiata_L	0	0.00104903	0	0.942524	0.056427	3742	dMRI
PDE5A	25177_IDP_dMRI_TBSS_MO_Superior_corona_radiata_L	8.38244e-95	0.807034	1.91841e-95	0.18469	0.00827593	7837	dMRI
RALY	25177_IDP_dMRI_TBSS_MO_Superior_corona_radiata_L	4.89829e-20	0.436136	5.7337e-20	0.510466	0.0533974	3855	dMRI
ANGPTL3	25178_IDP_dMRI_TBSS_MO_Posterior_corona_radiata_R	0	0.663116	0	0.333279	0.00360548	6323	dMRI
BTN2A1	25178_IDP_dMRI_TBSS_MO_Posterior_corona_radiata_R	0	0.827558	0	0.165601	0.00684079	6457	dMRI
GFRA1	25178_IDP_dMRI_TBSS_MO_Posterior_corona_radiata_R	2.18197e-224	0.0797003	2.51768e-223	0.919627	0.000673242	5213	dMRI
TIE1	25178_IDP_dMRI_TBSS_MO_Posterior_corona_radiata_R	1.33466e-154	0.17627	2.21775e-154	0.29237	0.53136	5008	dMRI
BTN1A1	25178_IDP_dMRI_TBSS_MO_Posterior_corona_radiata_R	2.58935e-130	0.825675	5.17609e-131	0.165043	0.00928194	6418	dMRI
BTN3A2	25179_IDP_dMRI_TBSS_MO_Posterior_corona_radiata_L	0	0.793001	0	0.11422	0.0927788	6591	dMRI
DPEP2	25179_IDP_dMRI_TBSS_MO_Posterior_corona_radiata_L	8.0703e-158	0.893045	7.1593e-159	0.0791957	0.0277598	3607	dMRI
GFRA1	25179_IDP_dMRI_TBSS_MO_Posterior_corona_radiata_L	9.98716e-227	0.000364798	2.7367e-223	0.999629	6.67498e-06	5213	dMRI
GLO1	25179_IDP_dMRI_TBSS_MO_Posterior_corona_radiata_L	0	0.737885	0	0.238965	0.0231502	6568	dMRI
SEMA3F	25179_IDP_dMRI_TBSS_MO_Posterior_corona_radiata_L	1.86676e-75	0.833094	3.2368e-76	0.144429	0.0224769	3337	dMRI
TGFBR3	25179_IDP_dMRI_TBSS_MO_Posterior_corona_radiata_L	3.94714e-75	0.840472	5.70845e-76	0.121513	0.0380152	6068	dMRI
BTN1A1	25179_IDP_dMRI_TBSS_MO_Posterior_corona_radiata_L	2.71893e-130	0.866996	3.81717e-131	0.121708	0.0112953	6418	dMRI
IL31RA	25179_IDP_dMRI_TBSS_MO_Posterior_corona_radiata_L	0	0.522597	0	0.4744	0.00300341	6729	dMRI
PRKAR2A	25179_IDP_dMRI_TBSS_MO_Posterior_corona_radiata_L	7.18982e-09	0.694503	1.86933e-09	0.180444	0.125053	3066	dMRI
THSD1	25179_IDP_dMRI_TBSS_MO_Posterior_corona_radiata_L	5.40816e-24	0.741961	1.45641e-24	0.199751	0.0582877	5168	dMRI
ANGPTL3	25180_IDP_dMRI_TBSS_MO_Posterior_thalamic_radiation_R	0	0.854805	0	0.137839	0.00735567	6323	dMRI
GFRA1	25180_IDP_dMRI_TBSS_MO_Posterior_thalamic_radiation_R	2.06412e-223	0.753956	6.21816e-224	0.22711	0.018934	5213	dMRI
PLAU	25180_IDP_dMRI_TBSS_MO_Posterior_thalamic_radiation_R	2.09341e-24	0.907179	1.93225e-25	0.0837249	0.00909645	2727	dMRI
WWP2	25180_IDP_dMRI_TBSS_MO_Posterior_thalamic_radiation_R	5.21137e-132	0.520518	2.94012e-132	0.293476	0.186006	4613	dMRI
ADAMTSL4	25180_IDP_dMRI_TBSS_MO_Posterior_thalamic_radiation_R	2.70936e-140	0.353866	6.94425e-141	0.0901419	0.555992	3612	dMRI
BTN1A1	25180_IDP_dMRI_TBSS_MO_Posterior_thalamic_radiation_R	5.24115e-131	0.167127	2.60624e-130	0.831062	0.00181144	6418	dMRI
EIF4G3	25180_IDP_dMRI_TBSS_MO_Posterior_thalamic_radiation_R	3.25863e-19	0.108177	1.85765e-18	0.61641	0.275412	8211	dMRI
LCAT	25180_IDP_dMRI_TBSS_MO_Posterior_thalamic_radiation_R	2.82208e-57	0.863212	2.53556e-58	0.0774978	0.0592902	3551	dMRI
LRRC37A2	25180_IDP_dMRI_TBSS_MO_Posterior_thalamic_radiation_R	0	0.0552037	0	0.569512	0.375285	3468	dMRI
MMUT	25180_IDP_dMRI_TBSS_MO_Posterior_thalamic_radiation_R	9.68893e-41	0.649163	2.69347e-41	0.180294	0.170543	6257	dMRI
ADAM15	25181_IDP_dMRI_TBSS_MO_Posterior_thalamic_radiation_L	0	0.624345	0	0.370699	0.00495637	3600	dMRI
ANGPTL3	25181_IDP_dMRI_TBSS_MO_Posterior_thalamic_radiation_L	0	0.838175	0	0.14339	0.0184355	6323	dMRI
MDK	25181_IDP_dMRI_TBSS_MO_Posterior_thalamic_radiation_L	4.15964e-53	0.540933	1.21377e-53	0.157541	0.301526	3995	dMRI
BTN1A1	25181_IDP_dMRI_TBSS_MO_Posterior_thalamic_radiation_L	2.07735e-130	0.662412	7.58076e-131	0.241635	0.0959532	6418	dMRI
EIF4G3	25181_IDP_dMRI_TBSS_MO_Posterior_thalamic_radiation_L	1.13661e-18	0.377324	9.37962e-19	0.311065	0.311611	8211	dMRI
RNF43	25181_IDP_dMRI_TBSS_MO_Posterior_thalamic_radiation_L	4.78393e-39	0.713862	1.88169e-39	0.280782	0.00535548	4864	dMRI
ADAM15	25182_IDP_dMRI_TBSS_MO_Sagittal_stratum_R	0	0.158647	0	0.073872	0.767481	3600	dMRI
ANGPTL3	25182_IDP_dMRI_TBSS_MO_Sagittal_stratum_R	0	0.771291	0	0.221839	0.00687012	6323	dMRI
GUSB	25182_IDP_dMRI_TBSS_MO_Sagittal_stratum_R	1.01486e-84	0.83478	1.90142e-85	0.156394	0.00882631	5539	dMRI
FAM3D	25182_IDP_dMRI_TBSS_MO_Sagittal_stratum_R	5.73090510295111e-310	0.0758113	0	0.885179	0.0390098	5689	dMRI
GIPC2	25182_IDP_dMRI_TBSS_MO_Sagittal_stratum_R	8.76823e-274	0.82956	1.68383e-274	0.159295	0.0111447	6620	dMRI
BTN2A1	25183_IDP_dMRI_TBSS_MO_Sagittal_stratum_L	0	0.266295	0	0.501102	0.232603	6457	dMRI
BTN3A2	25183_IDP_dMRI_TBSS_MO_Sagittal_stratum_L	0	0.150522	0	0.283011	0.566467	6591	dMRI
CD14	25183_IDP_dMRI_TBSS_MO_Sagittal_stratum_L	0	0.210915	0	0.473366	0.315719	4303	dMRI
GFRA1	25183_IDP_dMRI_TBSS_MO_Sagittal_stratum_L	2.40674e-223	0.879104	2.9304e-224	0.107024	0.0138719	5213	dMRI
GLO1	25183_IDP_dMRI_TBSS_MO_Sagittal_stratum_L	0	0.590498	0	0.236983	0.172519	6568	dMRI
MANF	25183_IDP_dMRI_TBSS_MO_Sagittal_stratum_L	5.12021e-19	0.214794	1.7968e-18	0.753733	0.0314729	2860	dMRI
COMMD1	25183_IDP_dMRI_TBSS_MO_Sagittal_stratum_L	8.49441e-98	0.800214	1.30323e-98	0.122693	0.0770923	5285	dMRI
GIPC2	25183_IDP_dMRI_TBSS_MO_Sagittal_stratum_L	8.49041e-274	0.803275	1.78616e-274	0.16896	0.027765	6620	dMRI
PRKAR2A	25183_IDP_dMRI_TBSS_MO_Sagittal_stratum_L	4.73926e-09	0.457791	5.55315e-09	0.536403	0.00580615	3066	dMRI
TOR1AIP1	25183_IDP_dMRI_TBSS_MO_Sagittal_stratum_L	0	0.838171	0	0.153453	0.00837645	6917	dMRI
ANGPTL3	25184_IDP_dMRI_TBSS_MO_External_capsule_R	0	0.854622	0	0.107918	0.0374604	6323	dMRI
CDH3	25184_IDP_dMRI_TBSS_MO_External_capsule_R	7.3534e-24	0.828401	1.43123e-24	0.161225	0.0103743	4680	dMRI
GLO1	25184_IDP_dMRI_TBSS_MO_External_capsule_R	0	0.771496	0	0.224461	0.00404224	6568	dMRI
CSF2	25184_IDP_dMRI_TBSS_MO_External_capsule_R	3.13865e-158	0.866516	4.57028e-159	0.126168	0.0073155	3383	dMRI
GIPC2	25184_IDP_dMRI_TBSS_MO_External_capsule_R	8.1483e-274	0.770908	2.35546e-274	0.222843	0.00624896	6620	dMRI
PDE5A	25184_IDP_dMRI_TBSS_MO_External_capsule_R	7.68595e-95	0.739979	2.50717e-95	0.241364	0.018657	7837	dMRI
RALB	25184_IDP_dMRI_TBSS_MO_External_capsule_R	9.65187e-45	0.483686	2.29508e-45	0.114612	0.401702	5510	dMRI
RNF43	25184_IDP_dMRI_TBSS_MO_External_capsule_R	5.8337e-39	0.870511	6.40411e-40	0.0955287	0.0339605	4864	dMRI
THSD1	25184_IDP_dMRI_TBSS_MO_External_capsule_R	6.24378e-24	0.856601	9.33426e-25	0.128044	0.0153546	5168	dMRI
ANGPTL3	25068_IDP_dMRI_TBSS_FA_Superior_cerebellar_peduncle_R	0	0.817974	0	0.177584	0.00444182	6323	dMRI
ICAM3	25068_IDP_dMRI_TBSS_FA_Superior_cerebellar_peduncle_R	0	0.643178	0	0.33151	0.0253115	6000	dMRI
PPCDC	25068_IDP_dMRI_TBSS_FA_Superior_cerebellar_peduncle_R	1.73151140500342e-316	0.775608	3.43065498853772e-317	0.153601	0.0707911	3331	dMRI
TIMP4	25068_IDP_dMRI_TBSS_FA_Superior_cerebellar_peduncle_R	0	0.0587533	0	0.161949	0.779298	6458	dMRI
CSF2	25068_IDP_dMRI_TBSS_FA_Superior_cerebellar_peduncle_R	2.55497e-158	0.705373	8.78464e-159	0.242473	0.0521537	3383	dMRI
LDLRAP1	25068_IDP_dMRI_TBSS_FA_Superior_cerebellar_peduncle_R	1.10433e-17	0.86717	1.22965e-18	0.0965217	0.0363082	4519	dMRI
LRRC37A2	25068_IDP_dMRI_TBSS_FA_Superior_cerebellar_peduncle_R	0	0.118414	0	0.131526	0.75006	3468	dMRI
PDE5A	25068_IDP_dMRI_TBSS_FA_Superior_cerebellar_peduncle_R	6.94205e-95	0.668359	3.19407e-95	0.30749	0.0241507	7837	dMRI
PRKAR2A	25068_IDP_dMRI_TBSS_FA_Superior_cerebellar_peduncle_R	3.80827e-09	0.367861	6.39872e-09	0.618073	0.0140659	3066	dMRI
TEF	25068_IDP_dMRI_TBSS_FA_Superior_cerebellar_peduncle_R	8.82554e-18	0.611702	3.21347e-18	0.222561	0.165736	4370	dMRI
SPINT2	25185_IDP_dMRI_TBSS_MO_External_capsule_L	5.99478e-116	0.497177	3.46333e-116	0.287016	0.215808	5821	dMRI
NAGA	25185_IDP_dMRI_TBSS_MO_External_capsule_L	1.20282e-76	0.848145	1.87903e-77	0.132477	0.019378	5198	dMRI
PDE5A	25185_IDP_dMRI_TBSS_MO_External_capsule_L	8.69277e-95	0.836912	1.36874e-95	0.131746	0.0313419	7837	dMRI
PRKAR2A	25185_IDP_dMRI_TBSS_MO_External_capsule_L	1.03438e-12	9.99164e-05	1.03514e-08	0.999899	7.58733e-07	3066	dMRI
AARSD1	25186_IDP_dMRI_TBSS_MO_Cingulum_cingulate_gyrus_R	5.33786e-74	0.175551	2.29674e-73	0.755277	0.0691724	3886	dMRI
ADAM15	25186_IDP_dMRI_TBSS_MO_Cingulum_cingulate_gyrus_R	0	0.821793	0	0.171886	0.00632054	3600	dMRI
ANGPTL3	25186_IDP_dMRI_TBSS_MO_Cingulum_cingulate_gyrus_R	0	0.67323	0	0.322499	0.00427039	6323	dMRI
BTN2A1	25186_IDP_dMRI_TBSS_MO_Cingulum_cingulate_gyrus_R	0	0.733154	0	0.260808	0.0060385	6457	dMRI
CDH3	25186_IDP_dMRI_TBSS_MO_Cingulum_cingulate_gyrus_R	4.91311e-24	0.553489	3.9058e-24	0.440003	0.00650796	4680	dMRI
MANF	25186_IDP_dMRI_TBSS_MO_Cingulum_cingulate_gyrus_R	6.88908e-19	0.288999	1.52583e-18	0.640017	0.070984	2860	dMRI
TGFBR3	25186_IDP_dMRI_TBSS_MO_Cingulum_cingulate_gyrus_R	1.28278e-75	0.273146	3.3979e-75	0.723518	0.00333666	6068	dMRI
COMMD1	25186_IDP_dMRI_TBSS_MO_Cingulum_cingulate_gyrus_R	8.13185e-98	0.766059	1.8806e-98	0.177105	0.0568362	5285	dMRI
EHBP1	25186_IDP_dMRI_TBSS_MO_Cingulum_cingulate_gyrus_R	2.07022e-135	0.800739	4.63726e-136	0.179344	0.0199169	5631	dMRI
THSD1	25186_IDP_dMRI_TBSS_MO_Cingulum_cingulate_gyrus_R	4.75081e-24	0.651777	1.7452e-24	0.23932	0.108903	5168	dMRI
ANGPTL3	25187_IDP_dMRI_TBSS_MO_Cingulum_cingulate_gyrus_L	0	0.839353	0	0.144993	0.0156537	6323	dMRI
MANF	25187_IDP_dMRI_TBSS_MO_Cingulum_cingulate_gyrus_L	2.25759e-19	0.0947067	2.07768e-18	0.871558	0.0337349	2860	dMRI
SULT1A1	25187_IDP_dMRI_TBSS_MO_Cingulum_cingulate_gyrus_L	4.42409e-41	0.83606	8.29678e-42	0.156784	0.00715555	3709	dMRI
TGFBR3	25187_IDP_dMRI_TBSS_MO_Cingulum_cingulate_gyrus_L	3.06397e-75	0.652417	1.49342e-75	0.317968	0.0296148	6068	dMRI
IL31RA	25187_IDP_dMRI_TBSS_MO_Cingulum_cingulate_gyrus_L	0	0.742443	0	0.25323	0.00432696	6729	dMRI
PRKAR2A	25187_IDP_dMRI_TBSS_MO_Cingulum_cingulate_gyrus_L	1.20199e-16	1.16107e-08	1.03525e-08	1	2.27836e-07	3066	dMRI
CDH3	25188_IDP_dMRI_TBSS_MO_Cingulum_hippocampus_R	7.56207e-24	0.851908	1.25385e-24	0.141246	0.00684536	4680	dMRI
GFRA1	25188_IDP_dMRI_TBSS_MO_Cingulum_hippocampus_R	2.20847e-223	0.806682	4.46843e-224	0.163187	0.0301308	5213	dMRI
IL1R2	25188_IDP_dMRI_TBSS_MO_Cingulum_hippocampus_R	0	0.409073	0	0.585558	0.00536889	5863	dMRI
ANGPTL3	25189_IDP_dMRI_TBSS_MO_Cingulum_hippocampus_L	0	0.718286	0	0.238672	0.0430426	6323	dMRI
CA4	25189_IDP_dMRI_TBSS_MO_Cingulum_hippocampus_L	0	0.866038	0	0.0536435	0.0803182	2223	dMRI
FGF2	25189_IDP_dMRI_TBSS_MO_Cingulum_hippocampus_L	0	0.663255	0	0.332222	0.00452257	5448	dMRI
GUSB	25189_IDP_dMRI_TBSS_MO_Cingulum_hippocampus_L	1.09138e-84	0.897721	1.14409e-85	0.0940991	0.00817994	5539	dMRI
NID2	25189_IDP_dMRI_TBSS_MO_Cingulum_hippocampus_L	0	0.750136	0	0.223421	0.0264431	7081	dMRI
PTH1R	25189_IDP_dMRI_TBSS_MO_Cingulum_hippocampus_L	3.20371e-59	0.860959	4.81741e-60	0.129452	0.00958831	4449	dMRI
SEMA3F	25189_IDP_dMRI_TBSS_MO_Cingulum_hippocampus_L	8.34721e-77	0.0372517	1.12696e-75	0.502477	0.460271	3337	dMRI
BTN1A1	25189_IDP_dMRI_TBSS_MO_Cingulum_hippocampus_L	2.36634e-130	0.754564	7.49686e-131	0.239049	0.00638703	6418	dMRI
CSF2	25189_IDP_dMRI_TBSS_MO_Cingulum_hippocampus_L	1.30872e-158	0.36131	2.30091e-158	0.635229	0.00346187	3383	dMRI
LCAT	25189_IDP_dMRI_TBSS_MO_Cingulum_hippocampus_L	2.30827e-57	0.706047	3.73869e-58	0.114178	0.179774	3551	dMRI
TOR1AIP1	25189_IDP_dMRI_TBSS_MO_Cingulum_hippocampus_L	0	0.683648	0	0.18323	0.133122	6917	dMRI
ADAM15	25190_IDP_dMRI_TBSS_MO_Fornix_cres+Stria_terminalis_R	0	0.0439489	0	0.0118035	0.944248	3600	dMRI
BTN3A2	25190_IDP_dMRI_TBSS_MO_Fornix_cres+Stria_terminalis_R	0	0.556195	0	0.202859	0.240946	6591	dMRI
ENPP2	25190_IDP_dMRI_TBSS_MO_Fornix_cres+Stria_terminalis_R	0	5.85266e-05	0	0.564909	0.435033	6409	dMRI
ENTPD6	25190_IDP_dMRI_TBSS_MO_Fornix_cres+Stria_terminalis_R	0	0.652544	0	0.226329	0.121127	5831	dMRI
ICAM3	25190_IDP_dMRI_TBSS_MO_Fornix_cres+Stria_terminalis_R	0	0.871529	0	0.115728	0.0127435	6000	dMRI
CSF2	25190_IDP_dMRI_TBSS_MO_Fornix_cres+Stria_terminalis_R	3.34358e-158	0.923091	2.54548e-159	0.0702688	0.00664025	3383	dMRI
FSTL1	25190_IDP_dMRI_TBSS_MO_Fornix_cres+Stria_terminalis_R	3.73466e-80	0.588208	2.40465e-80	0.378699	0.0330928	6561	dMRI
NAGA	25190_IDP_dMRI_TBSS_MO_Fornix_cres+Stria_terminalis_R	1.1693e-76	0.824512	2.38319e-77	0.168039	0.00744932	5198	dMRI
PCDH7	25190_IDP_dMRI_TBSS_MO_Fornix_cres+Stria_terminalis_R	1.9939e-41	0.0786207	2.12592e-41	0.0829881	0.838391	8466	dMRI
RBPMS2	25190_IDP_dMRI_TBSS_MO_Fornix_cres+Stria_terminalis_R	1.29898e-13	0.600646	7.38708e-14	0.341518	0.0578353	4603	dMRI
RNF43	25190_IDP_dMRI_TBSS_MO_Fornix_cres+Stria_terminalis_R	5.95267e-39	0.888264	6.46963e-40	0.0965252	0.0152113	4864	dMRI
S100A13	25190_IDP_dMRI_TBSS_MO_Fornix_cres+Stria_terminalis_R	1.34026e-160	0.715123	4.99346e-161	0.266418	0.0184592	4789	dMRI
THSD1	25190_IDP_dMRI_TBSS_MO_Fornix_cres+Stria_terminalis_R	6.31357e-24	0.866177	9.01719e-25	0.123699	0.0101242	5168	dMRI
ADAM15	25191_IDP_dMRI_TBSS_MO_Fornix_cres+Stria_terminalis_L	0	0.0060373	0	0.00223765	0.991725	3600	dMRI
ANGPTL3	25191_IDP_dMRI_TBSS_MO_Fornix_cres+Stria_terminalis_L	0	0.841331	0	0.137199	0.0214699	6323	dMRI
PTH1R	25191_IDP_dMRI_TBSS_MO_Fornix_cres+Stria_terminalis_L	3.27676e-59	0.880589	4.18271e-60	0.112398	0.00701245	4449	dMRI
NAGA	25191_IDP_dMRI_TBSS_MO_Fornix_cres+Stria_terminalis_L	1.16885e-76	0.824197	2.29332e-77	0.161695	0.014108	5198	dMRI
RBPMS2	25191_IDP_dMRI_TBSS_MO_Fornix_cres+Stria_terminalis_L	1.31476e-13	0.607938	7.65673e-14	0.354006	0.038055	4603	dMRI
THSD1	25191_IDP_dMRI_TBSS_MO_Fornix_cres+Stria_terminalis_L	5.71278e-24	0.783752	1.5061e-24	0.206616	0.00963169	5168	dMRI
ANGPTL3	25192_IDP_dMRI_TBSS_MO_Superior_longitudinal_fasciculus_R	0	0.689645	0	0.26005	0.050305	6323	dMRI
CD164	25192_IDP_dMRI_TBSS_MO_Superior_longitudinal_fasciculus_R	4.41676e-97	0.857847	6.67784e-98	0.129688	0.0124649	5198	dMRI
TGFBR3	25192_IDP_dMRI_TBSS_MO_Superior_longitudinal_fasciculus_R	3.33994e-75	0.711181	1.32373e-75	0.281858	0.0069608	6068	dMRI
BTN1A1	25192_IDP_dMRI_TBSS_MO_Superior_longitudinal_fasciculus_R	2.32975e-130	0.742897	6.41687e-131	0.204565	0.0525378	6418	dMRI
LRRC37A2	25192_IDP_dMRI_TBSS_MO_Superior_longitudinal_fasciculus_R	0	0.0115098	0	0.708131	0.280359	3468	dMRI
PRKAR2A	25192_IDP_dMRI_TBSS_MO_Superior_longitudinal_fasciculus_R	3.02459e-09	0.292162	4.88161e-09	0.471304	0.236534	3066	dMRI
RBPMS2	25192_IDP_dMRI_TBSS_MO_Superior_longitudinal_fasciculus_R	1.67401e-13	0.774058	3.52741e-14	0.163043	0.0628992	4603	dMRI
SERPINC1	25192_IDP_dMRI_TBSS_MO_Superior_longitudinal_fasciculus_R	1.42905e-11	0.681911	5.70575e-12	0.27222	0.0458689	3971	dMRI
THSD1	25192_IDP_dMRI_TBSS_MO_Superior_longitudinal_fasciculus_R	6.32898e-24	0.86829	8.84772e-25	0.121374	0.0103357	5168	dMRI
ANGPTL3	25193_IDP_dMRI_TBSS_MO_Superior_longitudinal_fasciculus_L	0	0.856695	0	0.132397	0.0109086	6323	dMRI
ANXA11	25193_IDP_dMRI_TBSS_MO_Superior_longitudinal_fasciculus_L	5.88158e-09	0.722649	1.60312e-09	0.19689	0.0804612	7891	dMRI
GFRA1	25193_IDP_dMRI_TBSS_MO_Superior_longitudinal_fasciculus_L	2.33792e-223	0.853968	3.50371e-224	0.127961	0.0180707	5213	dMRI
THSD1	25193_IDP_dMRI_TBSS_MO_Superior_longitudinal_fasciculus_L	5.94681e-24	0.815859	1.1123e-24	0.152568	0.0315727	5168	dMRI
ADAM15	25194_IDP_dMRI_TBSS_MO_Superior_fronto-occipital_fasciculus_R	0	0.880964	0	0.105709	0.0133272	3600	dMRI
ANGPTL3	25194_IDP_dMRI_TBSS_MO_Superior_fronto-occipital_fasciculus_R	0	0.818183	0	0.171206	0.0106115	6323	dMRI
CD164	25194_IDP_dMRI_TBSS_MO_Superior_fronto-occipital_fasciculus_R	4.47082e-97	0.868346	5.87358e-98	0.114062	0.0175915	5198	dMRI
CDH3	25194_IDP_dMRI_TBSS_MO_Superior_fronto-occipital_fasciculus_R	7.98517e-24	0.899573	7.42957e-25	0.0836814	0.0167455	4680	dMRI
IL31RA	25194_IDP_dMRI_TBSS_MO_Superior_fronto-occipital_fasciculus_R	0	0.740946	0	0.254308	0.00474576	6729	dMRI
ITIH4	25194_IDP_dMRI_TBSS_MO_Superior_fronto-occipital_fasciculus_R	4.37978e-217	0.811981	5.88603e-218	0.109044	0.0789748	4194	dMRI
RALB	25194_IDP_dMRI_TBSS_MO_Superior_fronto-occipital_fasciculus_R	1.47575e-44	0.739545	3.74567e-45	0.187635	0.0728207	5510	dMRI
FGF5	25069_IDP_dMRI_TBSS_FA_Superior_cerebellar_peduncle_L	0	0.542452	0	0.446732	0.0108157	4640	dMRI
GLO1	25069_IDP_dMRI_TBSS_FA_Superior_cerebellar_peduncle_L	0	0.430547	0	0.566639	0.0028143	6568	dMRI
ICAM3	25069_IDP_dMRI_TBSS_FA_Superior_cerebellar_peduncle_L	0	0.442511	0	0.485181	0.0723078	6000	dMRI
PPCDC	25069_IDP_dMRI_TBSS_FA_Superior_cerebellar_peduncle_L	1.30810732426978e-316	0.58595	2.11119388750681e-317	0.0942484	0.319802	3331	dMRI
RSPO3	25069_IDP_dMRI_TBSS_FA_Superior_cerebellar_peduncle_L	1.64155e-132	0.889427	1.89326e-133	0.102572	0.00800095	3964	dMRI
TIMP4	25069_IDP_dMRI_TBSS_FA_Superior_cerebellar_peduncle_L	0	0.0535441	0	0.206109	0.740347	6458	dMRI
LDLRAP1	25069_IDP_dMRI_TBSS_FA_Superior_cerebellar_peduncle_L	8.30957e-18	0.652508	1.04245e-18	0.0815922	0.265899	4519	dMRI
LRRC37A2	25069_IDP_dMRI_TBSS_FA_Superior_cerebellar_peduncle_L	0	0.072708	0	0.2289	0.698392	3468	dMRI
LUZP2	25069_IDP_dMRI_TBSS_FA_Superior_cerebellar_peduncle_L	6.09246e-168	0.766742	1.7256e-168	0.217152	0.0161057	10828	dMRI
PDE5A	25069_IDP_dMRI_TBSS_FA_Superior_cerebellar_peduncle_L	6.9679e-95	0.670847	3.33819e-95	0.321382	0.00777049	7837	dMRI
PRKAR2A	25069_IDP_dMRI_TBSS_FA_Superior_cerebellar_peduncle_L	4.89271e-09	0.472614	5.25585e-09	0.507671	0.0197155	3066	dMRI
ANGPTL3	25195_IDP_dMRI_TBSS_MO_Superior_fronto-occipital_fasciculus_L	0	0.706769	0	0.149443	0.143788	6323	dMRI
GFRA1	25195_IDP_dMRI_TBSS_MO_Superior_fronto-occipital_fasciculus_L	2.45452e-223	0.896556	2.59355e-224	0.0947253	0.00871826	5213	dMRI
CETN3	25195_IDP_dMRI_TBSS_MO_Superior_fronto-occipital_fasciculus_L	2.09545e-109	0.825581	3.26168e-110	0.12846	0.0459582	4235	dMRI
PRKAR2A	25195_IDP_dMRI_TBSS_MO_Superior_fronto-occipital_fasciculus_L	7.92288e-09	0.765314	2.35718e-09	0.227686	0.00700063	3066	dMRI
RALB	25195_IDP_dMRI_TBSS_MO_Superior_fronto-occipital_fasciculus_L	8.69377e-45	0.435673	4.47429e-45	0.22388	0.340447	5510	dMRI
ADAM15	25196_IDP_dMRI_TBSS_MO_Uncinate_fasciculus_R	0	0.903601	0	0.0877118	0.00868725	3600	dMRI
ANGPTL3	25196_IDP_dMRI_TBSS_MO_Uncinate_fasciculus_R	0	0.86328	0	0.127545	0.00917556	6323	dMRI
BTN2A1	25196_IDP_dMRI_TBSS_MO_Uncinate_fasciculus_R	0	0.205905	0	0.294702	0.499393	6457	dMRI
BTN3A2	25196_IDP_dMRI_TBSS_MO_Uncinate_fasciculus_R	0	0.191488	0	0.26121	0.547302	6591	dMRI
CTSB	25196_IDP_dMRI_TBSS_MO_Uncinate_fasciculus_R	0	0.638159	0	0.333921	0.02792	5989	dMRI
GPR37	25196_IDP_dMRI_TBSS_MO_Uncinate_fasciculus_R	0	0.330205	0	0.667804	0.0019908	6445	dMRI
MANF	25196_IDP_dMRI_TBSS_MO_Uncinate_fasciculus_R	1.99154e-18	0.835457	2.63173e-19	0.110348	0.0541954	2860	dMRI
TFPI	25196_IDP_dMRI_TBSS_MO_Uncinate_fasciculus_R	0	0.0538537	0	0.0858608	0.860286	5501	dMRI
TGFBR3	25196_IDP_dMRI_TBSS_MO_Uncinate_fasciculus_R	4.0146e-75	0.854837	6.43033e-76	0.136914	0.0082484	6068	dMRI
WWP2	25196_IDP_dMRI_TBSS_MO_Uncinate_fasciculus_R	6.55122e-132	0.654343	3.12642e-132	0.312237	0.0334204	4613	dMRI
ASPN	25196_IDP_dMRI_TBSS_MO_Uncinate_fasciculus_R	5.06418e-250	0.625915	1.69735e-250	0.209623	0.164462	6371	dMRI
BCHE	25196_IDP_dMRI_TBSS_MO_Uncinate_fasciculus_R	0	0.773114	0	0.221051	0.00583551	7434	dMRI
CSF2	25196_IDP_dMRI_TBSS_MO_Uncinate_fasciculus_R	3.16459e-158	0.873676	4.099e-159	0.113152	0.0131727	3383	dMRI
NAGA	25196_IDP_dMRI_TBSS_MO_Uncinate_fasciculus_R	9.1571e-77	0.645697	3.11163e-77	0.219277	0.135026	5198	dMRI
PRKAR2A	25196_IDP_dMRI_TBSS_MO_Uncinate_fasciculus_R	4.17144e-10	0.0402942	9.93004e-09	0.959195	0.000510505	3066	dMRI
SPINT3	25196_IDP_dMRI_TBSS_MO_Uncinate_fasciculus_R	4.83567e-55	0.713687	1.1427e-55	0.168531	0.117782	5392	dMRI
ANGPTL3	25197_IDP_dMRI_TBSS_MO_Uncinate_fasciculus_L	0	0.828748	0	0.163161	0.00809086	6323	dMRI
CTSB	25197_IDP_dMRI_TBSS_MO_Uncinate_fasciculus_L	0	0.0561309	0	0.941	0.0028696	5989	dMRI
NAGA	25197_IDP_dMRI_TBSS_MO_Uncinate_fasciculus_L	1.25119e-76	0.882257	1.46681e-77	0.103415	0.0143275	5198	dMRI
THSD1	25197_IDP_dMRI_TBSS_MO_Uncinate_fasciculus_L	6.3019e-24	0.864576	9.00209e-25	0.12349	0.0119338	5168	dMRI
CDH3	25198_IDP_dMRI_TBSS_MO_Tapetum_R	7.86322e-24	0.885834	9.49439e-25	0.106952	0.00721329	4680	dMRI
GFRA1	25198_IDP_dMRI_TBSS_MO_Tapetum_R	2.12702e-223	0.776932	5.9364e-224	0.216831	0.0062364	5213	dMRI
ITIH3	25198_IDP_dMRI_TBSS_MO_Tapetum_R	0	0.685117	0	0.307986	0.00689715	4132	dMRI
BTN1A1	25198_IDP_dMRI_TBSS_MO_Tapetum_R	2.33038e-130	0.743096	6.25957e-131	0.199544	0.0573596	6418	dMRI
PRKAR2A	25198_IDP_dMRI_TBSS_MO_Tapetum_R	8.67652e-09	0.838112	1.56415e-09	0.151079	0.0108093	3066	dMRI
RBPMS2	25198_IDP_dMRI_TBSS_MO_Tapetum_R	1.90342e-13	0.880135	2.26776e-14	0.104846	0.0150198	4603	dMRI
TEF	25198_IDP_dMRI_TBSS_MO_Tapetum_R	1.27954e-17	0.886858	1.37425e-18	0.0952318	0.0179101	4370	dMRI
AARSD1	25199_IDP_dMRI_TBSS_MO_Tapetum_L	2.54276e-73	0.836257	4.52884e-74	0.148929	0.0148141	3886	dMRI
ADAM15	25199_IDP_dMRI_TBSS_MO_Tapetum_L	0	0.906102	0	0.0873651	0.00653303	3600	dMRI
CDH3	25199_IDP_dMRI_TBSS_MO_Tapetum_L	7.64391e-24	0.861127	1.13965e-24	0.128377	0.0104955	4680	dMRI
CTSB	25199_IDP_dMRI_TBSS_MO_Tapetum_L	0	0.782296	0	0.212893	0.00481162	5989	dMRI
GFRA1	25199_IDP_dMRI_TBSS_MO_Tapetum_L	2.25325e-223	0.823039	4.51586e-224	0.164938	0.0120238	5213	dMRI
OGN	25199_IDP_dMRI_TBSS_MO_Tapetum_L	0	0.746355	0	0.175667	0.0779779	6324	dMRI
BTN1A1	25199_IDP_dMRI_TBSS_MO_Tapetum_L	2.74531e-130	0.875407	3.49583e-131	0.11146	0.0131338	6418	dMRI
LDLRAP1	25199_IDP_dMRI_TBSS_MO_Tapetum_L	8.50936e-18	0.668196	2.46432e-18	0.193372	0.138431	4519	dMRI
MANSC4	25199_IDP_dMRI_TBSS_MO_Tapetum_L	0	0.895957	0	0.095781	0.00826169	6646	dMRI
RBPMS2	25199_IDP_dMRI_TBSS_MO_Tapetum_L	1.53461e-13	0.709599	5.96779e-14	0.275934	0.0144674	4603	dMRI
BTN3A2	25200_IDP_dMRI_TBSS_L1_Middle_cerebellar_peduncle	0	0.156233	0	0.496401	0.347366	6591	dMRI
CSF3	25200_IDP_dMRI_TBSS_L1_Middle_cerebellar_peduncle	2.57172e-24	0.50992	8.87069e-25	0.175573	0.314507	4851	dMRI
CTSB	25200_IDP_dMRI_TBSS_L1_Middle_cerebellar_peduncle	0	0.836186	0	0.153894	0.0099197	5989	dMRI
EIF2AK3	25200_IDP_dMRI_TBSS_L1_Middle_cerebellar_peduncle	3.93749e-54	0.000436742	1.73725e-51	0.191886	0.807677	2671	dMRI
EIF4G3	25200_IDP_dMRI_TBSS_L1_Middle_cerebellar_peduncle	2.93644e-19	0.0974816	5.58841e-19	0.184802	0.717717	8211	dMRI
FBN2	25200_IDP_dMRI_TBSS_L1_Middle_cerebellar_peduncle	0	0.0351954	0	0.115146	0.849659	7687	dMRI
MAN1A2	25200_IDP_dMRI_TBSS_L1_Middle_cerebellar_peduncle	3.25335e-159	0.753999	9.76349e-160	0.22626	0.0197416	4964	dMRI
PDE5A	25200_IDP_dMRI_TBSS_L1_Middle_cerebellar_peduncle	8.28902e-95	0.798041	1.89359e-95	0.182289	0.0196701	7837	dMRI
PRKAR2A	25200_IDP_dMRI_TBSS_L1_Middle_cerebellar_peduncle	9.65239e-09	0.932377	6.28753e-10	0.0607278	0.00689557	3066	dMRI
THSD1	25200_IDP_dMRI_TBSS_L1_Middle_cerebellar_peduncle	6.38053e-24	0.875363	8.314e-25	0.114052	0.0105859	5168	dMRI
CRISP2	25201_IDP_dMRI_TBSS_L1_Pontine_crossing_tract	0	0.892677	0	0.101321	0.00600265	5958	dMRI
CSF3	25201_IDP_dMRI_TBSS_L1_Pontine_crossing_tract	7.92354e-25	0.157108	2.65056e-24	0.525234	0.317658	4851	dMRI
GUSB	25201_IDP_dMRI_TBSS_L1_Pontine_crossing_tract	1.04791e-84	0.861965	1.53156e-85	0.125967	0.0120686	5539	dMRI
AAMDC	25201_IDP_dMRI_TBSS_L1_Pontine_crossing_tract	0	0.696155	0	0.295	0.00884433	5319	dMRI
CFH	25201_IDP_dMRI_TBSS_L1_Pontine_crossing_tract	0	0.299882	0	0.472822	0.227296	4523	dMRI
CFHR5	25201_IDP_dMRI_TBSS_L1_Pontine_crossing_tract	0	0.166452	0	0.254951	0.578596	3968	dMRI
RNF43	25201_IDP_dMRI_TBSS_L1_Pontine_crossing_tract	3.04141e-39	0.453842	3.62083e-39	0.540298	0.00585999	4864	dMRI
GFRA1	25202_IDP_dMRI_TBSS_L1_Genu_of_corpus_callosum	6.18088e-225	0.0225768	2.67528e-223	0.977194	0.000228747	5213	dMRI
GLO1	25202_IDP_dMRI_TBSS_L1_Genu_of_corpus_callosum	0	0.865162	0	0.129614	0.00522393	6568	dMRI
CSF2	25202_IDP_dMRI_TBSS_L1_Genu_of_corpus_callosum	2.7188e-158	0.750603	4.26661e-159	0.11766	0.131737	3383	dMRI
EHBP1	25202_IDP_dMRI_TBSS_L1_Genu_of_corpus_callosum	2.30079e-136	0.0889922	2.34627e-135	0.907507	0.0035005	5631	dMRI
EIF4G3	25202_IDP_dMRI_TBSS_L1_Genu_of_corpus_callosum	6.23069e-19	0.206841	1.95931e-18	0.650291	0.142867	8211	dMRI
FAM171B	25202_IDP_dMRI_TBSS_L1_Genu_of_corpus_callosum	0	0.000405834	0	0.220092	0.779502	5478	dMRI
IL31RA	25202_IDP_dMRI_TBSS_L1_Genu_of_corpus_callosum	0	0.476166	0	0.52103	0.00280373	6729	dMRI
RBPMS2	25202_IDP_dMRI_TBSS_L1_Genu_of_corpus_callosum	1.64634e-13	0.761262	4.17089e-14	0.192814	0.0459239	4603	dMRI
SHISA5	25202_IDP_dMRI_TBSS_L1_Genu_of_corpus_callosum	2.98302e-53	0.137244	1.8585e-52	0.855056	0.00770041	2858	dMRI
CA4	25203_IDP_dMRI_TBSS_L1_Body_of_corpus_callosum	0	0.862433	0	0.0642161	0.0733513	2223	dMRI
CD164	25203_IDP_dMRI_TBSS_L1_Body_of_corpus_callosum	4.18125e-97	0.812105	9.08372e-98	0.176417	0.0114781	5198	dMRI
CTSF	25203_IDP_dMRI_TBSS_L1_Body_of_corpus_callosum	2.17413e-186	0.106631	1.31477e-186	0.0636534	0.829716	3345	dMRI
FGF2	25203_IDP_dMRI_TBSS_L1_Body_of_corpus_callosum	0	0.847696	0	0.147065	0.00523841	5448	dMRI
GFRA1	25203_IDP_dMRI_TBSS_L1_Body_of_corpus_callosum	2.03112e-223	0.741903	5.01893e-224	0.183251	0.074846	5213	dMRI
NID2	25203_IDP_dMRI_TBSS_L1_Body_of_corpus_callosum	0	0.799621	0	0.155843	0.0445366	7081	dMRI
PAM	25203_IDP_dMRI_TBSS_L1_Body_of_corpus_callosum	0	0.664466	0	0.275212	0.0603214	7655	dMRI
CSF2	25203_IDP_dMRI_TBSS_L1_Body_of_corpus_callosum	2.56895e-158	0.709232	7.29904e-159	0.201422	0.0893464	3383	dMRI
EIF4G3	25203_IDP_dMRI_TBSS_L1_Body_of_corpus_callosum	1.57064e-18	0.521408	1.2236e-18	0.406129	0.0724636	8211	dMRI
LDLRAP1	25203_IDP_dMRI_TBSS_L1_Body_of_corpus_callosum	1.03985e-17	0.816543	1.80465e-18	0.141668	0.041789	4519	dMRI
RBPMS2	25203_IDP_dMRI_TBSS_L1_Body_of_corpus_callosum	1.23912e-13	0.572963	8.77169e-14	0.405579	0.0214585	4603	dMRI
SHISA5	25203_IDP_dMRI_TBSS_L1_Body_of_corpus_callosum	1.78843e-52	0.822826	3.46301e-53	0.15931	0.017864	2858	dMRI
B4GAT1	25204_IDP_dMRI_TBSS_L1_Splenium_of_corpus_callosum	0	0.00608789	0	0.0193517	0.97456	3407	dMRI
HSPB1	25204_IDP_dMRI_TBSS_L1_Splenium_of_corpus_callosum	0	0.777357	0	0.0923432	0.1303	5473	dMRI
NID2	25204_IDP_dMRI_TBSS_L1_Splenium_of_corpus_callosum	0	0.84482	0	0.124868	0.0303121	7081	dMRI
AMPD3	25204_IDP_dMRI_TBSS_L1_Splenium_of_corpus_callosum	1.11101e-183	4.02471e-15	2.76048e-169	1	2.33163e-15	8339	dMRI
EIF4G3	25204_IDP_dMRI_TBSS_L1_Splenium_of_corpus_callosum	5.30382e-21	0.00176072	1.87973e-18	0.623643	0.374597	8211	dMRI
IL31RA	25204_IDP_dMRI_TBSS_L1_Splenium_of_corpus_callosum	0	0.800859	0	0.186959	0.0121818	6729	dMRI
RBPMS2	25204_IDP_dMRI_TBSS_L1_Splenium_of_corpus_callosum	1.78841e-13	0.826954	3.22954e-14	0.149309	0.0237374	4603	dMRI
UROD	25204_IDP_dMRI_TBSS_L1_Splenium_of_corpus_callosum	0	0.0317643	0	0.934429	0.0338068	4818	dMRI
ANGPTL3	25070_IDP_dMRI_TBSS_FA_Cerebral_peduncle_R	0	0.792795	0	0.2024	0.00480521	6323	dMRI
GUSB	25070_IDP_dMRI_TBSS_FA_Cerebral_peduncle_R	1.06753e-84	0.878102	1.37424e-85	0.113029	0.00886868	5539	dMRI
TGFBR3	25070_IDP_dMRI_TBSS_FA_Cerebral_peduncle_R	3.38056e-75	0.719829	1.08425e-75	0.230822	0.0493483	6068	dMRI
PRKAR2A	25070_IDP_dMRI_TBSS_FA_Cerebral_peduncle_R	8.75929e-09	0.846107	1.48052e-09	0.143001	0.0108916	3066	dMRI
ADAM15	25205_IDP_dMRI_TBSS_L1_Fornix	0	0.862157	0	0.13184	0.00600391	3600	dMRI
CHRDL2	25205_IDP_dMRI_TBSS_L1_Fornix	0	0.00101831	0	0.00779392	0.991188	5239	dMRI
ENTPD6	25205_IDP_dMRI_TBSS_L1_Fornix	0	0.769009	0	0.209759	0.0212325	5831	dMRI
SEMA3F	25205_IDP_dMRI_TBSS_L1_Fornix	6.16581e-76	0.275166	1.52691e-75	0.681383	0.0434512	3337	dMRI
TFPI	25205_IDP_dMRI_TBSS_L1_Fornix	0	0.772435	0	0.139178	0.0883871	5501	dMRI
TIE1	25205_IDP_dMRI_TBSS_L1_Fornix	1.28599e-159	1.69843e-06	2.33655e-155	0.029889	0.970109	5008	dMRI
CHCHD6	25205_IDP_dMRI_TBSS_L1_Fornix	6.70026e-205	0.753591	1.56685e-205	0.176156	0.070253	8047	dMRI
EIF4G3	25205_IDP_dMRI_TBSS_L1_Fornix	7.44079e-19	0.247013	6.44928e-19	0.213558	0.539428	8211	dMRI
UROS	25205_IDP_dMRI_TBSS_L1_Fornix	6.68208e-46	0.642146	1.51878e-46	0.145742	0.212112	6399	dMRI
RSPO3	25206_IDP_dMRI_TBSS_L1_Corticospinal_tract_R	7.66072e-134	0.0415073	5.56311e-133	0.300762	0.65773	3964	dMRI
TFPI	25206_IDP_dMRI_TBSS_L1_Corticospinal_tract_R	0	0.0390096	0	0.0987729	0.862218	5501	dMRI
ASPN	25206_IDP_dMRI_TBSS_L1_Corticospinal_tract_R	6.05855e-250	0.748816	1.27854e-250	0.15793	0.0932546	6371	dMRI
CFHR5	25206_IDP_dMRI_TBSS_L1_Corticospinal_tract_R	0	0.554908	0	0.139248	0.305843	3968	dMRI
CSF2	25206_IDP_dMRI_TBSS_L1_Corticospinal_tract_R	1.72975e-158	0.477546	1.86634e-158	0.515249	0.00720429	3383	dMRI
MDH1	25206_IDP_dMRI_TBSS_L1_Corticospinal_tract_R	5.16393e-25	0.853807	7.75285e-26	0.128168	0.0180246	4751	dMRI
CD164	25207_IDP_dMRI_TBSS_L1_Corticospinal_tract_L	4.51114e-97	0.876176	5.97105e-98	0.115965	0.0078585	5198	dMRI
RSPO3	25207_IDP_dMRI_TBSS_L1_Corticospinal_tract_L	1.05374e-132	0.570938	1.85351e-133	0.100098	0.328964	3964	dMRI
ASPN	25207_IDP_dMRI_TBSS_L1_Corticospinal_tract_L	6.08178e-250	0.751687	1.4278e-250	0.1764	0.0719135	6371	dMRI
CSF2	25207_IDP_dMRI_TBSS_L1_Corticospinal_tract_L	2.49859e-158	0.689808	1.1027e-158	0.304427	0.00576479	3383	dMRI
ITIH4	25207_IDP_dMRI_TBSS_L1_Corticospinal_tract_L	6.92593e-218	0.128402	4.62893e-217	0.858159	0.0134391	4194	dMRI
PRKAR2A	25207_IDP_dMRI_TBSS_L1_Corticospinal_tract_L	9.68382e-09	0.935413	5.95591e-10	0.0575243	0.00706319	3066	dMRI
SPINT3	25207_IDP_dMRI_TBSS_L1_Corticospinal_tract_L	1.38029e-55	0.203714	4.48295e-55	0.661495	0.134791	5392	dMRI
GDNF	25208_IDP_dMRI_TBSS_L1_Medial_lemniscus_R	1.23462e-265	0.890835	1.30977e-266	0.094491	0.0146739	5165	dMRI
OGN	25208_IDP_dMRI_TBSS_L1_Medial_lemniscus_R	0	0.324013	0	0.511043	0.164944	6324	dMRI
OMD	25208_IDP_dMRI_TBSS_L1_Medial_lemniscus_R	6.157e-21	0.101792	9.72506e-21	0.160044	0.738164	6326	dMRI
SEMA3F	25208_IDP_dMRI_TBSS_L1_Medial_lemniscus_R	1.88459e-75	0.841051	1.57926e-76	0.0703901	0.0885593	3337	dMRI
TFPI	25208_IDP_dMRI_TBSS_L1_Medial_lemniscus_R	0	0.15977	0	0.184831	0.655399	5501	dMRI
AAMDC	25208_IDP_dMRI_TBSS_L1_Medial_lemniscus_R	0	0.891456	0	0.100598	0.00794669	5319	dMRI
FSTL1	25208_IDP_dMRI_TBSS_L1_Medial_lemniscus_R	3.31204e-80	0.521645	2.02045e-80	0.31806	0.160295	6561	dMRI
LDLRAP1	25208_IDP_dMRI_TBSS_L1_Medial_lemniscus_R	1.03465e-17	0.812456	1.38256e-18	0.108486	0.0790572	4519	dMRI
PRKAR2A	25208_IDP_dMRI_TBSS_L1_Medial_lemniscus_R	7.82734e-09	0.756085	8.9542e-10	0.0863359	0.157579	3066	dMRI
RNF43	25208_IDP_dMRI_TBSS_L1_Medial_lemniscus_R	4.52516e-39	0.675248	1.18219e-39	0.176259	0.148493	4864	dMRI
OGN	25209_IDP_dMRI_TBSS_L1_Medial_lemniscus_L	0	0.352178	0	0.527894	0.119929	6324	dMRI
SEMA3F	25209_IDP_dMRI_TBSS_L1_Medial_lemniscus_L	1.84428e-75	0.823062	2.36895e-76	0.10565	0.0712887	3337	dMRI
ADAMTS4	25209_IDP_dMRI_TBSS_L1_Medial_lemniscus_L	7.02519e-56	0.162932	6.92444e-56	0.159918	0.677151	5861	dMRI
ASPN	25209_IDP_dMRI_TBSS_L1_Medial_lemniscus_L	2.99029e-250	0.369589	4.48351e-250	0.55407	0.0763409	6371	dMRI
CFH	25209_IDP_dMRI_TBSS_L1_Medial_lemniscus_L	0	0.769831	0	0.178228	0.0519407	4523	dMRI
PDE5A	25209_IDP_dMRI_TBSS_L1_Medial_lemniscus_L	8.04032e-95	0.774096	2.23462e-95	0.215131	0.0107727	7837	dMRI
PRKAR2A	25209_IDP_dMRI_TBSS_L1_Medial_lemniscus_L	9.24264e-09	0.892797	8.81856e-10	0.0851611	0.0220421	3066	dMRI
RNF43	25209_IDP_dMRI_TBSS_L1_Medial_lemniscus_L	4.23477e-39	0.631917	1.26985e-39	0.18931	0.178773	4864	dMRI
AARSD1	25210_IDP_dMRI_TBSS_L1_Inferior_cerebellar_peduncle_R	1.97803e-73	0.65053	8.92334e-74	0.293413	0.0560573	3886	dMRI
BTN3A2	25210_IDP_dMRI_TBSS_L1_Inferior_cerebellar_peduncle_R	0	0.820761	0	0.127936	0.0513032	6591	dMRI
CDH3	25210_IDP_dMRI_TBSS_L1_Inferior_cerebellar_peduncle_R	7.96881e-24	0.897729	7.10894e-25	0.0800638	0.0222069	4680	dMRI
GDNF	25210_IDP_dMRI_TBSS_L1_Inferior_cerebellar_peduncle_R	1.22266e-265	0.882201	1.38606e-266	0.0999924	0.0178063	5165	dMRI
LDLRAP1	25210_IDP_dMRI_TBSS_L1_Inferior_cerebellar_peduncle_R	8.22149e-18	0.645592	1.88787e-18	0.148039	0.20637	4519	dMRI
THSD1	25210_IDP_dMRI_TBSS_L1_Inferior_cerebellar_peduncle_R	5.92009e-24	0.812194	1.29695e-24	0.177922	0.00988464	5168	dMRI
AARSD1	25211_IDP_dMRI_TBSS_L1_Inferior_cerebellar_peduncle_L	1.18869e-73	0.390935	1.60564e-73	0.527979	0.0810866	3886	dMRI
ADAM15	25211_IDP_dMRI_TBSS_L1_Inferior_cerebellar_peduncle_L	0	0.28206	0	0.715869	0.00207065	3600	dMRI
BTN3A2	25211_IDP_dMRI_TBSS_L1_Inferior_cerebellar_peduncle_L	0	0.715585	0	0.200373	0.0840426	6591	dMRI
CDH3	25211_IDP_dMRI_TBSS_L1_Inferior_cerebellar_peduncle_L	7.70397e-24	0.867894	9.90828e-25	0.111602	0.0205049	4680	dMRI
PIK3IP1	25211_IDP_dMRI_TBSS_L1_Inferior_cerebellar_peduncle_L	0	0.733486	0	0.143275	0.123239	6565	dMRI
AAMDC	25211_IDP_dMRI_TBSS_L1_Inferior_cerebellar_peduncle_L	0	0.882722	0	0.103768	0.0135105	5319	dMRI
CFH	25211_IDP_dMRI_TBSS_L1_Inferior_cerebellar_peduncle_L	0	0.83973	0	0.123284	0.0369866	4523	dMRI
ITIH4	25211_IDP_dMRI_TBSS_L1_Inferior_cerebellar_peduncle_L	3.78405e-217	0.701537	5.44781e-218	0.100801	0.197662	4194	dMRI
PRKAR2A	25211_IDP_dMRI_TBSS_L1_Inferior_cerebellar_peduncle_L	7.33568e-09	0.708593	1.29563e-09	0.124986	0.166421	3066	dMRI
ADAM15	25212_IDP_dMRI_TBSS_L1_Superior_cerebellar_peduncle_R	0	0.00429633	0	0.995313	0.000390605	3600	dMRI
ANGPTL3	25212_IDP_dMRI_TBSS_L1_Superior_cerebellar_peduncle_R	0	0.860913	0	0.134288	0.0047994	6323	dMRI
FGF2	25212_IDP_dMRI_TBSS_L1_Superior_cerebellar_peduncle_R	0	0.00117094	0	0.9988	2.87003e-05	5448	dMRI
GFRA1	25212_IDP_dMRI_TBSS_L1_Superior_cerebellar_peduncle_R	2.41778e-223	0.883137	2.73418e-224	0.0998536	0.0170093	5213	dMRI
SEMA3F	25212_IDP_dMRI_TBSS_L1_Superior_cerebellar_peduncle_R	4.94671e-76	0.220761	8.67311e-77	0.0379648	0.741275	3337	dMRI
CSF2	25212_IDP_dMRI_TBSS_L1_Superior_cerebellar_peduncle_R	2.11978e-158	0.585225	7.39722e-159	0.204011	0.210764	3383	dMRI
EIF4G3	25212_IDP_dMRI_TBSS_L1_Superior_cerebellar_peduncle_R	2.27595e-21	0.00075555	5.79912e-19	0.191707	0.807538	8211	dMRI
LDLRAP1	25212_IDP_dMRI_TBSS_L1_Superior_cerebellar_peduncle_R	8.62468e-18	0.677252	1.90918e-18	0.149745	0.173003	4519	dMRI
MMUT	25212_IDP_dMRI_TBSS_L1_Superior_cerebellar_peduncle_R	8.58486e-41	0.575191	4.68073e-41	0.3135	0.111309	6257	dMRI
PDE5A	25212_IDP_dMRI_TBSS_L1_Superior_cerebellar_peduncle_R	6.29999e-95	0.606543	3.81096e-95	0.366881	0.0265764	7837	dMRI
TEF	25212_IDP_dMRI_TBSS_L1_Superior_cerebellar_peduncle_R	3.23799e-19	0.0224427	7.58023e-18	0.524937	0.452621	4370	dMRI
THSD1	25212_IDP_dMRI_TBSS_L1_Superior_cerebellar_peduncle_R	6.214e-24	0.852516	9.50478e-25	0.130382	0.0171021	5168	dMRI
CTSB	25213_IDP_dMRI_TBSS_L1_Superior_cerebellar_peduncle_L	0	0.483607	0	0.513525	0.00286751	5989	dMRI
FGF2	25213_IDP_dMRI_TBSS_L1_Superior_cerebellar_peduncle_L	0	0.325324	0	0.67263	0.00204612	5448	dMRI
GFAP	25213_IDP_dMRI_TBSS_L1_Superior_cerebellar_peduncle_L	5.63567e-27	0.58782	2.89927e-27	0.302294	0.109887	4322	dMRI
PIK3IP1	25213_IDP_dMRI_TBSS_L1_Superior_cerebellar_peduncle_L	0	0.503309	0	0.151217	0.345474	6565	dMRI
AAMDC	25213_IDP_dMRI_TBSS_L1_Superior_cerebellar_peduncle_L	0	0.469594	0	0.432822	0.0975844	5319	dMRI
CSF2	25213_IDP_dMRI_TBSS_L1_Superior_cerebellar_peduncle_L	2.27973e-158	0.629385	7.27895e-159	0.200787	0.169828	3383	dMRI
EIF4G3	25213_IDP_dMRI_TBSS_L1_Superior_cerebellar_peduncle_L	3.18305e-22	0.000105668	3.83146e-19	0.12632	0.873574	8211	dMRI
MMUT	25213_IDP_dMRI_TBSS_L1_Superior_cerebellar_peduncle_L	1.14299e-40	0.765811	2.85291e-41	0.191103	0.0430855	6257	dMRI
PDE5A	25213_IDP_dMRI_TBSS_L1_Superior_cerebellar_peduncle_L	8.39162e-95	0.807918	1.8411e-95	0.177241	0.0148413	7837	dMRI
PRKAR2A	25213_IDP_dMRI_TBSS_L1_Superior_cerebellar_peduncle_L	9.51128e-09	0.918746	7.58381e-10	0.0732481	0.00800621	3066	dMRI
S100A13	25213_IDP_dMRI_TBSS_L1_Superior_cerebellar_peduncle_L	1.0332e-166	5.51283e-07	1.87417e-160	0.999999	2.17911e-08	4789	dMRI
TEF	25213_IDP_dMRI_TBSS_L1_Superior_cerebellar_peduncle_L	5.44308e-18	0.377263	1.98501e-18	0.137096	0.485641	4370	dMRI
THSD1	25213_IDP_dMRI_TBSS_L1_Superior_cerebellar_peduncle_L	6.32753e-24	0.868092	8.48947e-25	0.116454	0.0154542	5168	dMRI
BTN3A2	25214_IDP_dMRI_TBSS_L1_Cerebral_peduncle_R	0	0.0299837	0	0.766388	0.203629	6591	dMRI
GDNF	25214_IDP_dMRI_TBSS_L1_Cerebral_peduncle_R	1.19594e-265	0.862922	1.47879e-266	0.106671	0.030407	5165	dMRI
BCHE	25214_IDP_dMRI_TBSS_L1_Cerebral_peduncle_R	0	0.519589	0	0.354319	0.126092	7434	dMRI
BTN1A1	25214_IDP_dMRI_TBSS_L1_Cerebral_peduncle_R	1.38402e-131	0.0441328	2.97438e-130	0.948445	0.00742263	6418	dMRI
EIF4G3	25214_IDP_dMRI_TBSS_L1_Cerebral_peduncle_R	1.89614e-19	0.0629464	1.28484e-18	0.426018	0.511036	8211	dMRI
MMUT	25214_IDP_dMRI_TBSS_L1_Cerebral_peduncle_R	1.21691e-40	0.815333	1.88793e-41	0.126434	0.0582328	6257	dMRI
RBPMS2	25214_IDP_dMRI_TBSS_L1_Cerebral_peduncle_R	1.57349e-13	0.727577	4.37565e-14	0.202259	0.0701638	4603	dMRI
TEF	25214_IDP_dMRI_TBSS_L1_Cerebral_peduncle_R	1.26668e-17	0.87794	1.25229e-18	0.0867613	0.0352983	4370	dMRI
ANGPTL3	25071_IDP_dMRI_TBSS_FA_Cerebral_peduncle_L	0	0.838089	0	0.156354	0.00555698	6323	dMRI
GUSB	25071_IDP_dMRI_TBSS_FA_Cerebral_peduncle_L	9.57517e-85	0.787609	2.18863e-85	0.179995	0.0323962	5539	dMRI
MANF	25071_IDP_dMRI_TBSS_FA_Cerebral_peduncle_L	1.74096e-18	0.730339	5.09114e-19	0.213518	0.0561425	2860	dMRI
NAGA	25071_IDP_dMRI_TBSS_FA_Cerebral_peduncle_L	1.22924e-76	0.86678	1.73903e-77	0.122614	0.0106062	5198	dMRI
RBPMS2	25071_IDP_dMRI_TBSS_FA_Cerebral_peduncle_L	1.80791e-13	0.835973	2.60125e-14	0.120237	0.0437893	4603	dMRI
TEF	25071_IDP_dMRI_TBSS_FA_Cerebral_peduncle_L	1.12996e-17	0.783178	2.80457e-18	0.194363	0.022459	4370	dMRI
ADAM15	25215_IDP_dMRI_TBSS_L1_Cerebral_peduncle_L	0	0.635879	0	0.134492	0.229629	3600	dMRI
BTN1A1	25215_IDP_dMRI_TBSS_L1_Cerebral_peduncle_L	5.78533e-131	0.184479	2.54166e-130	0.810463	0.00505757	6418	dMRI
EIF4G3	25215_IDP_dMRI_TBSS_L1_Cerebral_peduncle_L	3.51943e-19	0.116835	1.39851e-18	0.463847	0.419318	8211	dMRI
RBPMS2	25215_IDP_dMRI_TBSS_L1_Cerebral_peduncle_L	1.54246e-13	0.713227	2.93673e-14	0.135642	0.15113	4603	dMRI
ANGPTL3	25216_IDP_dMRI_TBSS_L1_Anterior_limb_of_internal_capsule_R	0	0.306268	0	0.207574	0.486158	6323	dMRI
BTN2A1	25216_IDP_dMRI_TBSS_L1_Anterior_limb_of_internal_capsule_R	0	0.864601	0	0.123785	0.0116145	6457	dMRI
EIF2AK3	25216_IDP_dMRI_TBSS_L1_Anterior_limb_of_internal_capsule_R	3.82612e-54	0.00042439	9.15491e-52	0.100646	0.898929	2671	dMRI
EIF4G3	25216_IDP_dMRI_TBSS_L1_Anterior_limb_of_internal_capsule_R	2.19611e-19	0.0729047	6.45906e-19	0.213709	0.713386	8211	dMRI
LUZP2	25216_IDP_dMRI_TBSS_L1_Anterior_limb_of_internal_capsule_R	4.8759e-168	0.613637	1.31206e-168	0.164902	0.221461	10828	dMRI
PGD	25216_IDP_dMRI_TBSS_L1_Anterior_limb_of_internal_capsule_R	3.79117e-260	0.4964	1.84745e-260	0.241636	0.261965	4586	dMRI
RBPMS2	25216_IDP_dMRI_TBSS_L1_Anterior_limb_of_internal_capsule_R	1.6657e-13	0.770213	2.88224e-14	0.133177	0.0966096	4603	dMRI
SUGP1	25216_IDP_dMRI_TBSS_L1_Anterior_limb_of_internal_capsule_R	3.18313e-283	0.0985446	6.49687e-283	0.200431	0.701024	5690	dMRI
TYRP1	25216_IDP_dMRI_TBSS_L1_Anterior_limb_of_internal_capsule_R	3.16566e-22	1.86765e-05	4.83189e-19	0.0275343	0.972447	6923	dMRI
ADAM15	25217_IDP_dMRI_TBSS_L1_Anterior_limb_of_internal_capsule_L	0	0.821078	0	0.108944	0.0699786	3600	dMRI
ATP5IF1	25217_IDP_dMRI_TBSS_L1_Anterior_limb_of_internal_capsule_L	1.50744e-49	0.273414	7.22437e-50	0.130437	0.596149	4012	dMRI
GFRA1	25217_IDP_dMRI_TBSS_L1_Anterior_limb_of_internal_capsule_L	2.20529e-223	0.805521	5.10641e-224	0.186513	0.00796688	5213	dMRI
GLO1	25217_IDP_dMRI_TBSS_L1_Anterior_limb_of_internal_capsule_L	0	0.826639	0	0.160319	0.0130424	6568	dMRI
ITIH3	25217_IDP_dMRI_TBSS_L1_Anterior_limb_of_internal_capsule_L	0	0.812221	0	0.142274	0.0455056	4132	dMRI
MANF	25217_IDP_dMRI_TBSS_L1_Anterior_limb_of_internal_capsule_L	1.98915e-18	0.834452	2.90135e-19	0.121668	0.0438796	2860	dMRI
EIF4G3	25217_IDP_dMRI_TBSS_L1_Anterior_limb_of_internal_capsule_L	2.02935e-18	0.673687	5.90103e-19	0.195767	0.130546	8211	dMRI
RBPMS2	25217_IDP_dMRI_TBSS_L1_Anterior_limb_of_internal_capsule_L	1.65382e-13	0.764719	2.3733e-14	0.109615	0.125666	4603	dMRI
SHISA5	25217_IDP_dMRI_TBSS_L1_Anterior_limb_of_internal_capsule_L	1.95215e-52	0.898152	1.82016e-53	0.0837244	0.0181231	2858	dMRI
SUGP1	25217_IDP_dMRI_TBSS_L1_Anterior_limb_of_internal_capsule_L	8.253e-283	0.255499	9.83596e-283	0.304065	0.440436	5690	dMRI
TYRP1	25217_IDP_dMRI_TBSS_L1_Anterior_limb_of_internal_capsule_L	3.73703e-22	2.20474e-05	4.97507e-19	0.0283799	0.971598	6923	dMRI
UROS	25217_IDP_dMRI_TBSS_L1_Anterior_limb_of_internal_capsule_L	5.64012e-46	0.542014	2.4212e-46	0.232452	0.225534	6399	dMRI
ADAM15	25218_IDP_dMRI_TBSS_L1_Posterior_limb_of_internal_capsule_R	0	0.200039	0	0.103651	0.696309	3600	dMRI
ANGPTL3	25218_IDP_dMRI_TBSS_L1_Posterior_limb_of_internal_capsule_R	0	0.446732	0	0.178637	0.37463	6323	dMRI
IL1R2	25218_IDP_dMRI_TBSS_L1_Posterior_limb_of_internal_capsule_R	0	0.632111	0	0.118686	0.249203	5863	dMRI
SEMA3F	25218_IDP_dMRI_TBSS_L1_Posterior_limb_of_internal_capsule_R	7.93117e-76	0.35395	9.38109e-76	0.418429	0.227621	3337	dMRI
AAMDC	25218_IDP_dMRI_TBSS_L1_Posterior_limb_of_internal_capsule_R	0	0.868216	0	0.115844	0.0159408	5319	dMRI
COMMD1	25218_IDP_dMRI_TBSS_L1_Posterior_limb_of_internal_capsule_R	7.32162e-98	0.689732	2.77545e-98	0.261412	0.0488561	5285	dMRI
EIF4G3	25218_IDP_dMRI_TBSS_L1_Posterior_limb_of_internal_capsule_R	6.88936e-22	0.000228707	2.3749e-18	0.788188	0.211583	8211	dMRI
KHK	25218_IDP_dMRI_TBSS_L1_Posterior_limb_of_internal_capsule_R	0	0.00522076	0	0.201564	0.793216	3742	dMRI
PDE5A	25218_IDP_dMRI_TBSS_L1_Posterior_limb_of_internal_capsule_R	7.56962e-95	0.728779	2.65918e-95	0.256002	0.0152188	7837	dMRI
RBPMS2	25218_IDP_dMRI_TBSS_L1_Posterior_limb_of_internal_capsule_R	1.53408e-13	0.709354	4.41701e-14	0.204154	0.0864913	4603	dMRI
ADAM15	25219_IDP_dMRI_TBSS_L1_Posterior_limb_of_internal_capsule_L	0	0.420491	0	0.0559532	0.523556	3600	dMRI
BTN2A1	25219_IDP_dMRI_TBSS_L1_Posterior_limb_of_internal_capsule_L	0	0.778121	0	0.191329	0.0305495	6457	dMRI
PTH1R	25219_IDP_dMRI_TBSS_L1_Posterior_limb_of_internal_capsule_L	3.364e-59	0.904033	2.96123e-60	0.0795631	0.0164034	4449	dMRI
SEMA3F	25219_IDP_dMRI_TBSS_L1_Posterior_limb_of_internal_capsule_L	1.19602e-75	0.533755	8.39264e-76	0.374453	0.091792	3337	dMRI
EIF4G3	25219_IDP_dMRI_TBSS_L1_Posterior_limb_of_internal_capsule_L	1.91401e-24	6.35397e-07	2.89198e-18	0.960015	0.0399841	8211	dMRI
MMUT	25219_IDP_dMRI_TBSS_L1_Posterior_limb_of_internal_capsule_L	1.16874e-40	0.783065	2.09862e-41	0.140532	0.0764023	6257	dMRI
PGD	25219_IDP_dMRI_TBSS_L1_Posterior_limb_of_internal_capsule_L	4.78293e-260	0.626256	1.97127e-260	0.257994	0.115749	4586	dMRI
RBPMS2	25219_IDP_dMRI_TBSS_L1_Posterior_limb_of_internal_capsule_L	9.58797e-14	0.443345	2.46425e-14	0.113503	0.443152	4603	dMRI
THSD1	25219_IDP_dMRI_TBSS_L1_Posterior_limb_of_internal_capsule_L	5.43075e-24	0.74506	1.73758e-24	0.238367	0.016573	5168	dMRI
UROS	25219_IDP_dMRI_TBSS_L1_Posterior_limb_of_internal_capsule_L	6.00916e-46	0.577479	1.49999e-46	0.14387	0.278651	6399	dMRI
ADAM15	25220_IDP_dMRI_TBSS_L1_Retrolenticular_part_of_internal_capsule_R	0	0.0083934	0	0.881604	0.110003	3600	dMRI
ANGPTL3	25220_IDP_dMRI_TBSS_L1_Retrolenticular_part_of_internal_capsule_R	0	0.540176	0	0.353901	0.105923	6323	dMRI
GFRA1	25220_IDP_dMRI_TBSS_L1_Retrolenticular_part_of_internal_capsule_R	2.15995e-223	0.788959	5.12855e-224	0.187306	0.0237352	5213	dMRI
GLO1	25220_IDP_dMRI_TBSS_L1_Retrolenticular_part_of_internal_capsule_R	0	0.831357	0	0.149368	0.0192753	6568	dMRI
IL1R2	25220_IDP_dMRI_TBSS_L1_Retrolenticular_part_of_internal_capsule_R	0	0.646334	0	0.269805	0.083861	5863	dMRI
PRKAR2A	25220_IDP_dMRI_TBSS_L1_Retrolenticular_part_of_internal_capsule_R	7.5709e-09	0.731314	2.7159e-09	0.262337	0.00634859	3066	dMRI
RBPMS2	25220_IDP_dMRI_TBSS_L1_Retrolenticular_part_of_internal_capsule_R	1.69492e-13	0.783723	3.77087e-14	0.174322	0.0419549	4603	dMRI
ADAM15	25221_IDP_dMRI_TBSS_L1_Retrolenticular_part_of_internal_capsule_L	0	0.781662	0	0.184865	0.033473	3600	dMRI
BTN2A1	25221_IDP_dMRI_TBSS_L1_Retrolenticular_part_of_internal_capsule_L	0	0.117051	0	0.734263	0.148686	6457	dMRI
GLO1	25221_IDP_dMRI_TBSS_L1_Retrolenticular_part_of_internal_capsule_L	0	0.826824	0	0.164318	0.00885742	6568	dMRI
TGFBR3	25221_IDP_dMRI_TBSS_L1_Retrolenticular_part_of_internal_capsule_L	4.03962e-75	0.860165	6.16472e-76	0.131258	0.00857733	6068	dMRI
EIF4G3	25221_IDP_dMRI_TBSS_L1_Retrolenticular_part_of_internal_capsule_L	1.06042e-18	0.352031	8.55398e-19	0.283603	0.364366	8211	dMRI
LRRC37A2	25221_IDP_dMRI_TBSS_L1_Retrolenticular_part_of_internal_capsule_L	0	3.61901e-07	0	0.359431	0.640569	3468	dMRI
RBPMS2	25221_IDP_dMRI_TBSS_L1_Retrolenticular_part_of_internal_capsule_L	1.81473e-13	0.839125	3.07458e-14	0.142149	0.0187264	4603	dMRI
SHISA5	25221_IDP_dMRI_TBSS_L1_Retrolenticular_part_of_internal_capsule_L	1.78388e-52	0.820734	3.36572e-53	0.154827	0.0244394	2858	dMRI
TMEM25	25221_IDP_dMRI_TBSS_L1_Retrolenticular_part_of_internal_capsule_L	0	0.502192	0	0.424006	0.0738016	5660	dMRI
UROS	25221_IDP_dMRI_TBSS_L1_Retrolenticular_part_of_internal_capsule_L	4.80295e-46	0.461562	1.38855e-46	0.133034	0.405405	6399	dMRI
ADAM15	25222_IDP_dMRI_TBSS_L1_Anterior_corona_radiata_R	0	0.154612	0	0.633615	0.211773	3600	dMRI
GFRA1	25222_IDP_dMRI_TBSS_L1_Anterior_corona_radiata_R	2.20289e-223	0.804645	5.14565e-224	0.187947	0.00740833	5213	dMRI
PILRB	25222_IDP_dMRI_TBSS_L1_Anterior_corona_radiata_R	0	0.736513	0	0.196558	0.066929	4118	dMRI
TGFBR3	25222_IDP_dMRI_TBSS_L1_Anterior_corona_radiata_R	3.6975e-75	0.787316	9.33012e-76	0.198654	0.0140296	6068	dMRI
LCAT	25222_IDP_dMRI_TBSS_L1_Anterior_corona_radiata_R	2.90277e-57	0.887894	2.41187e-58	0.0737354	0.0383703	3551	dMRI
RBPMS2	25222_IDP_dMRI_TBSS_L1_Anterior_corona_radiata_R	1.6728e-13	0.773498	3.42823e-14	0.158452	0.0680497	4603	dMRI
RNF43	25222_IDP_dMRI_TBSS_L1_Anterior_corona_radiata_R	5.55131e-39	0.828372	9.22377e-40	0.137604	0.0340242	4864	dMRI
ADAM15	25223_IDP_dMRI_TBSS_L1_Anterior_corona_radiata_L	0	0.111756	0	0.0755824	0.812661	3600	dMRI
FGF2	25223_IDP_dMRI_TBSS_L1_Anterior_corona_radiata_L	0	0.758161	0	0.237542	0.00429772	5448	dMRI
PILRA	25223_IDP_dMRI_TBSS_L1_Anterior_corona_radiata_L	0	0.766214	0	0.151579	0.0822063	4268	dMRI
TFPI	25223_IDP_dMRI_TBSS_L1_Anterior_corona_radiata_L	0	0.851836	0	0.126982	0.0211818	5501	dMRI
TGFBR3	25223_IDP_dMRI_TBSS_L1_Anterior_corona_radiata_L	3.78459e-75	0.805862	8.68315e-76	0.184883	0.00925564	6068	dMRI
CSF2	25223_IDP_dMRI_TBSS_L1_Anterior_corona_radiata_L	2.81524e-158	0.777227	3.32498e-159	0.0916647	0.131108	3383	dMRI
RBPMS2	25223_IDP_dMRI_TBSS_L1_Anterior_corona_radiata_L	1.79528e-13	0.830132	2.87481e-14	0.132893	0.0369749	4603	dMRI
RNF43	25223_IDP_dMRI_TBSS_L1_Anterior_corona_radiata_L	4.65576e-39	0.694737	1.97948e-39	0.29537	0.00989316	4864	dMRI
ADAM15	25224_IDP_dMRI_TBSS_L1_Superior_corona_radiata_R	0	0.20854	0	0.704996	0.086464	3600	dMRI
CA14	25224_IDP_dMRI_TBSS_L1_Superior_corona_radiata_R	3.40017e-141	0.791742	7.07805e-142	0.164772	0.0434861	4561	dMRI
ENPP2	25224_IDP_dMRI_TBSS_L1_Superior_corona_radiata_R	0	1.72613e-05	0	0.996068	0.00391477	6408	dMRI
WWP2	25224_IDP_dMRI_TBSS_L1_Superior_corona_radiata_R	6.41445e-132	0.640683	3.02548e-132	0.302131	0.0571859	4613	dMRI
AAMDC	25224_IDP_dMRI_TBSS_L1_Superior_corona_radiata_R	0	0.75284	0	0.233811	0.013349	5319	dMRI
CSF2	25224_IDP_dMRI_TBSS_L1_Superior_corona_radiata_R	2.6522e-158	0.732217	6.35409e-159	0.175331	0.092452	3383	dMRI
MMUT	25224_IDP_dMRI_TBSS_L1_Superior_corona_radiata_R	1.04479e-40	0.700016	2.56455e-41	0.171698	0.128286	6257	dMRI
RNF43	25224_IDP_dMRI_TBSS_L1_Superior_corona_radiata_R	5.35483e-39	0.799053	1.28673e-39	0.191998	0.0089491	4865	dMRI
SERPING1	25224_IDP_dMRI_TBSS_L1_Superior_corona_radiata_R	2.50332e-150	0.695409	9.21504e-151	0.25594	0.0486514	6193	dMRI
CD164	25072_IDP_dMRI_TBSS_FA_Anterior_limb_of_internal_capsule_R	3.81838e-97	0.741626	1.30214e-97	0.252902	0.00547149	5198	dMRI
LRRC37A2	25072_IDP_dMRI_TBSS_FA_Anterior_limb_of_internal_capsule_R	0	9.64992e-05	0	0.380294	0.61961	3468	dMRI
NAGA	25072_IDP_dMRI_TBSS_FA_Anterior_limb_of_internal_capsule_R	1.00152e-76	0.706204	3.74011e-77	0.263698	0.0300985	5198	dMRI
PDE5A	25072_IDP_dMRI_TBSS_FA_Anterior_limb_of_internal_capsule_R	5.01068e-95	0.482412	3.8937e-95	0.37473	0.142857	7837	dMRI
TYRP1	25072_IDP_dMRI_TBSS_FA_Anterior_limb_of_internal_capsule_R	4.00403e-22	2.36226e-05	5.23293e-19	0.0299027	0.970074	6923	dMRI
ADAM15	25225_IDP_dMRI_TBSS_L1_Superior_corona_radiata_L	0	0.530091	0	0.16111	0.308798	3600	dMRI
ANGPTL3	25225_IDP_dMRI_TBSS_L1_Superior_corona_radiata_L	0	0.819461	0	0.138258	0.0422807	6323	dMRI
ENPP2	25225_IDP_dMRI_TBSS_L1_Superior_corona_radiata_L	0	0.00359838	0	0.992194	0.0042073	6409	dMRI
MDK	25225_IDP_dMRI_TBSS_L1_Superior_corona_radiata_L	7.99526e-54	0.103973	1.36759e-54	0.0169054	0.879122	3995	dMRI
SEMA3F	25225_IDP_dMRI_TBSS_L1_Superior_corona_radiata_L	8.23192e-76	0.367372	1.35358e-75	0.604043	0.0285851	3337	dMRI
TGFBR3	25225_IDP_dMRI_TBSS_L1_Superior_corona_radiata_L	4.10252e-75	0.873558	5.52502e-76	0.117637	0.00880541	6068	dMRI
CSF2	25225_IDP_dMRI_TBSS_L1_Superior_corona_radiata_L	2.33236e-158	0.643916	4.03765e-159	0.111226	0.244858	3383	dMRI
RBPMS2	25225_IDP_dMRI_TBSS_L1_Superior_corona_radiata_L	9.57326e-14	0.442665	1.19069e-13	0.550564	0.00677158	4603	dMRI
UROS	25225_IDP_dMRI_TBSS_L1_Superior_corona_radiata_L	2.9838e-46	0.286743	3.07755e-46	0.295334	0.417923	6399	dMRI
ADAM15	25226_IDP_dMRI_TBSS_L1_Posterior_corona_radiata_R	0	0.833433	0	0.160235	0.00633206	3600	dMRI
BTN3A2	25226_IDP_dMRI_TBSS_L1_Posterior_corona_radiata_R	0	0.0195512	0	0.147073	0.833376	6591	dMRI
TGFBR3	25226_IDP_dMRI_TBSS_L1_Posterior_corona_radiata_R	3.0899e-75	0.65794	1.57483e-75	0.335324	0.00673602	6068	dMRI
CSF2	25226_IDP_dMRI_TBSS_L1_Posterior_corona_radiata_R	3.06866e-158	0.847192	3.07967e-159	0.0849554	0.067853	3383	dMRI
EIF4G3	25226_IDP_dMRI_TBSS_L1_Posterior_corona_radiata_R	8.31734e-19	0.276112	6.22971e-19	0.206291	0.517597	8211	dMRI
GIPC2	25226_IDP_dMRI_TBSS_L1_Posterior_corona_radiata_R	7.68846e-274	0.727403	2.26387e-274	0.214126	0.0584717	6620	dMRI
LRRC37A2	25226_IDP_dMRI_TBSS_L1_Posterior_corona_radiata_R	0	5.80105e-12	0	0.776681	0.223319	3468	dMRI
THSD1	25226_IDP_dMRI_TBSS_L1_Posterior_corona_radiata_R	6.04384e-24	0.829171	1.15177e-24	0.158001	0.0128279	5168	dMRI
UROS	25226_IDP_dMRI_TBSS_L1_Posterior_corona_radiata_R	1.9171e-46	0.184233	4.33676e-46	0.416362	0.399405	6399	dMRI
ADAM15	25227_IDP_dMRI_TBSS_L1_Posterior_corona_radiata_L	0	0.104875	0	0.891987	0.00313893	3600	dMRI
CA14	25227_IDP_dMRI_TBSS_L1_Posterior_corona_radiata_L	3.33699e-141	0.777031	6.41506e-142	0.149303	0.0736655	4561	dMRI
CHRDL2	25227_IDP_dMRI_TBSS_L1_Posterior_corona_radiata_L	0	0.463364	0	0.482254	0.0543823	5239	dMRI
ENPP2	25227_IDP_dMRI_TBSS_L1_Posterior_corona_radiata_L	0	0.4707	0	0.296181	0.233119	6409	dMRI
IL4R	25227_IDP_dMRI_TBSS_L1_Posterior_corona_radiata_L	0	0.844293	0	0.132627	0.0230794	6400	dMRI
TGFBR3	25227_IDP_dMRI_TBSS_L1_Posterior_corona_radiata_L	3.58043e-75	0.762389	1.07868e-75	0.229677	0.00793398	6068	dMRI
EIF4G3	25227_IDP_dMRI_TBSS_L1_Posterior_corona_radiata_L	1.04751e-18	0.347742	8.44036e-19	0.279823	0.372434	8211	dMRI
GIPC2	25227_IDP_dMRI_TBSS_L1_Posterior_corona_radiata_L	7.6764e-274	0.726262	2.01487e-274	0.190543	0.0831953	6620	dMRI
MDH1	25227_IDP_dMRI_TBSS_L1_Posterior_corona_radiata_L	2.79287e-27	0.00461775	6.01793e-25	0.995007	0.000374906	4751	dMRI
RALB	25227_IDP_dMRI_TBSS_L1_Posterior_corona_radiata_L	7.35505e-45	0.368585	2.97935e-45	0.148822	0.482592	5510	dMRI
THSD1	25227_IDP_dMRI_TBSS_L1_Posterior_corona_radiata_L	6.00861e-24	0.824338	1.13305e-24	0.155426	0.0202355	5168	dMRI
UROS	25227_IDP_dMRI_TBSS_L1_Posterior_corona_radiata_L	2.60478e-46	0.250319	4.83047e-46	0.463921	0.28576	6399	dMRI
ADAM15	25228_IDP_dMRI_TBSS_L1_Posterior_thalamic_radiation_R	0	0.826648	0	0.158393	0.0149583	3600	dMRI
ANGPTL3	25228_IDP_dMRI_TBSS_L1_Posterior_thalamic_radiation_R	0	0.751329	0	0.244595	0.00407606	6323	dMRI
BTN3A2	25228_IDP_dMRI_TBSS_L1_Posterior_thalamic_radiation_R	0	2.52666e-05	0	0.981117	0.0188579	6591	dMRI
CTSB	25228_IDP_dMRI_TBSS_L1_Posterior_thalamic_radiation_R	0	0.773517	0	0.20443	0.0220529	5989	dMRI
PLAU	25228_IDP_dMRI_TBSS_L1_Posterior_thalamic_radiation_R	1.8425e-24	0.798446	1.56869e-25	0.0678452	0.133708	2727	dMRI
TFPI	25228_IDP_dMRI_TBSS_L1_Posterior_thalamic_radiation_R	0	0.257485	0	0.134232	0.608283	5501	dMRI
CSF2	25228_IDP_dMRI_TBSS_L1_Posterior_thalamic_radiation_R	3.27545e-158	0.904282	2.34767e-159	0.0647832	0.0309347	3383	dMRI
FSTL1	25228_IDP_dMRI_TBSS_L1_Posterior_thalamic_radiation_R	5.11323e-80	0.805332	7.56427e-81	0.119061	0.0756069	6561	dMRI
GIPC2	25228_IDP_dMRI_TBSS_L1_Posterior_thalamic_radiation_R	8.97207e-274	0.848845	1.35124e-274	0.127817	0.0233383	6620	dMRI
LRRC37A2	25228_IDP_dMRI_TBSS_L1_Posterior_thalamic_radiation_R	0	1.2193e-05	0	0.0737649	0.926223	3468	dMRI
RBPMS2	25228_IDP_dMRI_TBSS_L1_Posterior_thalamic_radiation_R	1.80925e-13	0.836591	2.69716e-14	0.124677	0.0387324	4603	dMRI
TMEM25	25228_IDP_dMRI_TBSS_L1_Posterior_thalamic_radiation_R	0	0.797522	0	0.160623	0.0418553	5660	dMRI
ENPP2	25229_IDP_dMRI_TBSS_L1_Posterior_thalamic_radiation_L	0	0.000127067	0	0.979315	0.0205583	6409	dMRI
SEMA3F	25229_IDP_dMRI_TBSS_L1_Posterior_thalamic_radiation_L	1.83355e-75	0.818272	3.85017e-76	0.171815	0.00991309	3337	dMRI
TFPI	25229_IDP_dMRI_TBSS_L1_Posterior_thalamic_radiation_L	0	0.0116503	0	0.166252	0.822098	5501	dMRI
CETN3	25229_IDP_dMRI_TBSS_L1_Posterior_thalamic_radiation_L	1.53999e-109	0.606737	5.43271e-110	0.213863	0.1794	4235	dMRI
GIPC2	25229_IDP_dMRI_TBSS_L1_Posterior_thalamic_radiation_L	8.89172e-274	0.841243	1.29676e-274	0.12265	0.0361073	6620	dMRI
IL31RA	25229_IDP_dMRI_TBSS_L1_Posterior_thalamic_radiation_L	0	0.841398	0	0.153359	0.00524262	6729	dMRI
LRRC37A2	25229_IDP_dMRI_TBSS_L1_Posterior_thalamic_radiation_L	0	2.48771e-05	0	0.0382077	0.961767	3468	dMRI
THSD1	25229_IDP_dMRI_TBSS_L1_Posterior_thalamic_radiation_L	6.33584e-24	0.869232	8.15372e-25	0.111844	0.0189242	5168	dMRI
ATP5IF1	25230_IDP_dMRI_TBSS_L1_Sagittal_stratum_R	3.7773e-49	0.685115	1.35199e-49	0.245151	0.0697346	4012	dMRI
LRRC37A2	25230_IDP_dMRI_TBSS_L1_Sagittal_stratum_R	0	0.000114113	0	0.253078	0.746808	3468	dMRI
MAN1A2	25230_IDP_dMRI_TBSS_L1_Sagittal_stratum_R	2.52327e-160	0.0584794	4.04269e-159	0.936933	0.00458776	4964	dMRI
RBPMS2	25230_IDP_dMRI_TBSS_L1_Sagittal_stratum_R	1.84324e-13	0.852307	2.64891e-14	0.122459	0.0252333	4603	dMRI
SPINK8	25230_IDP_dMRI_TBSS_L1_Sagittal_stratum_R	0	0.278198	0	0.653736	0.0680666	2721	dMRI
ADAM15	25231_IDP_dMRI_TBSS_L1_Sagittal_stratum_L	0	0.885689	0	0.108143	0.00616748	3600	dMRI
CFH	25231_IDP_dMRI_TBSS_L1_Sagittal_stratum_L	0	0.73913	0	0.120823	0.140048	4523	dMRI
GIPC2	25231_IDP_dMRI_TBSS_L1_Sagittal_stratum_L	8.36821e-274	0.791714	1.70919e-274	0.161659	0.0466268	6620	dMRI
LRRC37A2	25231_IDP_dMRI_TBSS_L1_Sagittal_stratum_L	0	0.000442255	0	0.103719	0.895839	3468	dMRI
DPEP2	25232_IDP_dMRI_TBSS_L1_External_capsule_R	7.423e-158	0.821415	1.17901e-158	0.130419	0.0481663	3607	dMRI
GFRA1	25232_IDP_dMRI_TBSS_L1_External_capsule_R	2.28849e-223	0.83591	3.38727e-224	0.123686	0.040404	5213	dMRI
MPI	25232_IDP_dMRI_TBSS_L1_External_capsule_R	1.50273e-217	0.690767	5.38588e-218	0.247513	0.0617198	3248	dMRI
SELE	25232_IDP_dMRI_TBSS_L1_External_capsule_R	3.67667e-37	0.148463	1.1622e-36	0.468912	0.382625	7180	dMRI
ASPN	25232_IDP_dMRI_TBSS_L1_External_capsule_R	4.5331e-250	0.560275	3.50457e-250	0.433147	0.00657808	6371	dMRI
EIF4G3	25232_IDP_dMRI_TBSS_L1_External_capsule_R	1.28307e-18	0.425944	6.76928e-19	0.224371	0.349685	8211	dMRI
MMUT	25232_IDP_dMRI_TBSS_L1_External_capsule_R	9.15307e-41	0.61326	2.55133e-41	0.170724	0.216015	6257	dMRI
PRKAR2A	25232_IDP_dMRI_TBSS_L1_External_capsule_R	9.67353e-09	0.934418	5.59864e-10	0.0540687	0.0115128	3066	dMRI
RBPMS2	25232_IDP_dMRI_TBSS_L1_External_capsule_R	1.82453e-13	0.843659	2.74611e-14	0.12695	0.0293914	4603	dMRI
SERPING1	25232_IDP_dMRI_TBSS_L1_External_capsule_R	2.01547e-150	0.559886	1.55835e-150	0.432894	0.00722045	6193	dMRI
GFRA1	25233_IDP_dMRI_TBSS_L1_External_capsule_L	2.37825e-223	0.868696	3.38889e-224	0.123778	0.00752641	5213	dMRI
PTH1R	25233_IDP_dMRI_TBSS_L1_External_capsule_L	3.13597e-59	0.842754	3.38776e-60	0.0909757	0.0662705	4449	dMRI
SELE	25233_IDP_dMRI_TBSS_L1_External_capsule_L	1.38678e-36	0.55998	8.99743e-37	0.363238	0.0767817	7180	dMRI
ACY3	25233_IDP_dMRI_TBSS_L1_External_capsule_L	2.75612e-261	0.601054	6.20119e-262	0.134972	0.263974	4566	dMRI
EHBP1	25233_IDP_dMRI_TBSS_L1_External_capsule_L	2.07798e-135	0.80374	4.82831e-136	0.186744	0.00951591	5631	dMRI
EIF4G3	25233_IDP_dMRI_TBSS_L1_External_capsule_L	6.8886e-19	0.228682	8.67918e-19	0.28764	0.483678	8211	dMRI
LDLRAP1	25233_IDP_dMRI_TBSS_L1_External_capsule_L	8.74834e-18	0.686963	3.6844e-18	0.289293	0.0237442	4519	dMRI
LRRC37A2	25233_IDP_dMRI_TBSS_L1_External_capsule_L	0	1.63097e-14	0	0.131053	0.868947	3468	dMRI
MMUT	25233_IDP_dMRI_TBSS_L1_External_capsule_L	5.52083e-41	0.369898	8.45989e-41	0.566754	0.0633477	6257	dMRI
NOTCH2	25233_IDP_dMRI_TBSS_L1_External_capsule_L	6.7229e-45	0.373213	1.11257e-44	0.617618	0.00916909	3102	dMRI
RBPMS2	25233_IDP_dMRI_TBSS_L1_External_capsule_L	1.64841e-13	0.762217	2.52953e-14	0.116844	0.120939	4603	dMRI
SERPING1	25233_IDP_dMRI_TBSS_L1_External_capsule_L	1.48656e-150	0.412957	2.0833e-150	0.578722	0.00832144	6193	dMRI
AARSD1	25234_IDP_dMRI_TBSS_L1_Cingulum_cingulate_gyrus_R	6.12694e-74	0.201502	2.29348e-74	0.0747037	0.723795	3886	dMRI
ENTPD6	25234_IDP_dMRI_TBSS_L1_Cingulum_cingulate_gyrus_R	0	0.879846	0	0.10465	0.0155043	5831	dMRI
GFRA1	25234_IDP_dMRI_TBSS_L1_Cingulum_cingulate_gyrus_R	2.30071e-223	0.840373	3.56481e-224	0.130181	0.0294454	5213	dMRI
GLO1	25234_IDP_dMRI_TBSS_L1_Cingulum_cingulate_gyrus_R	0	0.842806	0	0.152104	0.00508991	6568	dMRI
MANF	25234_IDP_dMRI_TBSS_L1_Cingulum_cingulate_gyrus_R	1.24391e-18	0.521823	1.05932e-18	0.444356	0.0338213	2860	dMRI
PLAU	25234_IDP_dMRI_TBSS_L1_Cingulum_cingulate_gyrus_R	1.53844e-24	0.666681	7.35949e-25	0.318908	0.0144111	2727	dMRI
SULT1A1	25234_IDP_dMRI_TBSS_L1_Cingulum_cingulate_gyrus_R	4.46689e-41	0.844148	7.85652e-42	0.148464	0.00738805	3709	dMRI
TGFBR3	25234_IDP_dMRI_TBSS_L1_Cingulum_cingulate_gyrus_R	3.56425e-75	0.758944	1.0893e-75	0.231937	0.00911907	6068	dMRI
ITIH4	25234_IDP_dMRI_TBSS_L1_Cingulum_cingulate_gyrus_R	2.94879e-218	0.0546686	4.40673e-217	0.816849	0.128483	4194	dMRI
PRKAR2A	25234_IDP_dMRI_TBSS_L1_Cingulum_cingulate_gyrus_R	4.01058e-09	0.387404	6.28241e-09	0.606846	0.00575007	3066	dMRI
THSD1	25234_IDP_dMRI_TBSS_L1_Cingulum_cingulate_gyrus_R	5.26331e-24	0.722088	1.56175e-24	0.214197	0.0637149	5168	dMRI
CD164	25073_IDP_dMRI_TBSS_FA_Anterior_limb_of_internal_capsule_L	3.94003e-97	0.765253	1.16435e-97	0.226137	0.00860932	5198	dMRI
PILRA	25073_IDP_dMRI_TBSS_FA_Anterior_limb_of_internal_capsule_L	0	0.33849	0	0.0984222	0.563088	4268	dMRI
LRRC37A2	25073_IDP_dMRI_TBSS_FA_Anterior_limb_of_internal_capsule_L	0	1.99337e-12	0	0.0577746	0.942225	3468	dMRI
NAGA	25073_IDP_dMRI_TBSS_FA_Anterior_limb_of_internal_capsule_L	5.88099e-77	0.414688	1.80163e-77	0.12658	0.458732	5198	dMRI
PDE5A	25073_IDP_dMRI_TBSS_FA_Anterior_limb_of_internal_capsule_L	5.96066e-95	0.573873	2.54528e-95	0.24487	0.181257	7837	dMRI
PRKAR2A	25073_IDP_dMRI_TBSS_FA_Anterior_limb_of_internal_capsule_L	7.35157e-09	0.710128	2.95188e-09	0.285133	0.00473866	3066	dMRI
SUGP1	25073_IDP_dMRI_TBSS_FA_Anterior_limb_of_internal_capsule_L	8.89701e-283	0.275437	8.51399e-283	0.263118	0.461446	5690	dMRI
AARSD1	25235_IDP_dMRI_TBSS_L1_Cingulum_cingulate_gyrus_L	3.18332e-74	0.104693	4.36649e-74	0.142852	0.752456	3886	dMRI
ADAM15	25235_IDP_dMRI_TBSS_L1_Cingulum_cingulate_gyrus_L	0	0.908858	0	0.0847809	0.0063612	3600	dMRI
ANGPTL3	25235_IDP_dMRI_TBSS_L1_Cingulum_cingulate_gyrus_L	0	0.854165	0	0.133804	0.0120314	6323	dMRI
CTSB	25235_IDP_dMRI_TBSS_L1_Cingulum_cingulate_gyrus_L	0	0.817061	0	0.177482	0.00545711	5989	dMRI
GFRA1	25235_IDP_dMRI_TBSS_L1_Cingulum_cingulate_gyrus_L	1.36772e-223	0.499583	1.35989e-223	0.496722	0.00369558	5213	dMRI
GLO1	25235_IDP_dMRI_TBSS_L1_Cingulum_cingulate_gyrus_L	0	0.822743	0	0.172785	0.00447168	6568	dMRI
PTH1R	25235_IDP_dMRI_TBSS_L1_Cingulum_cingulate_gyrus_L	3.3629e-59	0.903739	3.30031e-60	0.0886843	0.00757617	4449	dMRI
TGFBR3	25235_IDP_dMRI_TBSS_L1_Cingulum_cingulate_gyrus_L	3.79553e-75	0.808191	8.31432e-76	0.177024	0.0147854	6068	dMRI
TIE1	25235_IDP_dMRI_TBSS_L1_Cingulum_cingulate_gyrus_L	6.35259e-155	0.0838995	5.33382e-155	0.069598	0.846502	5008	dMRI
LRRC37A2	25235_IDP_dMRI_TBSS_L1_Cingulum_cingulate_gyrus_L	0	0.0308057	0	0.704013	0.265181	3468	dMRI
PRKAR2A	25235_IDP_dMRI_TBSS_L1_Cingulum_cingulate_gyrus_L	1.06698e-09	0.103066	9.22328e-09	0.89092	0.00601396	3066	dMRI
GLO1	25236_IDP_dMRI_TBSS_L1_Cingulum_hippocampus_R	0	0.864912	0	0.129575	0.00551287	6568	dMRI
ASPN	25236_IDP_dMRI_TBSS_L1_Cingulum_hippocampus_R	6.8166e-250	0.842508	1.12452e-250	0.138968	0.0185244	6371	dMRI
PRKAR2A	25236_IDP_dMRI_TBSS_L1_Cingulum_hippocampus_R	2.57644e-09	0.248872	7.75318e-09	0.748919	0.00220927	3066	dMRI
BTN2A1	25237_IDP_dMRI_TBSS_L1_Cingulum_hippocampus_L	0	0.682681	0	0.305434	0.0118852	6457	dMRI
CTSB	25237_IDP_dMRI_TBSS_L1_Cingulum_hippocampus_L	0	0.63219	0	0.28745	0.0803598	5989	dMRI
TIMP4	25237_IDP_dMRI_TBSS_L1_Cingulum_hippocampus_L	0	0.788913	0	0.169136	0.0419502	6458	dMRI
TPPP3	25237_IDP_dMRI_TBSS_L1_Cingulum_hippocampus_L	1.073e-13	0.768228	9.69436e-15	0.0692458	0.162526	3039	dMRI
EHBP1	25237_IDP_dMRI_TBSS_L1_Cingulum_hippocampus_L	2.06725e-135	0.799591	4.56032e-136	0.176364	0.0240448	5631	dMRI
TEF	25237_IDP_dMRI_TBSS_L1_Cingulum_hippocampus_L	1.16944e-17	0.810546	1.58474e-18	0.109759	0.0796941	4370	dMRI
BTN2A1	25238_IDP_dMRI_TBSS_L1_Fornix_cres+Stria_terminalis_R	0	0.00339081	0	0.133362	0.863248	6457	dMRI
IL31RA	25238_IDP_dMRI_TBSS_L1_Fornix_cres+Stria_terminalis_R	0	0.859397	0	0.116905	0.0236984	6729	dMRI
PDE5A	25238_IDP_dMRI_TBSS_L1_Fornix_cres+Stria_terminalis_R	3.85794e-95	0.37143	6.42928e-95	0.618981	0.00958865	7837	dMRI
RBPMS2	25238_IDP_dMRI_TBSS_L1_Fornix_cres+Stria_terminalis_R	1.71813e-13	0.79446	3.0674e-14	0.141772	0.0637682	4603	dMRI
ADAM15	25239_IDP_dMRI_TBSS_L1_Fornix_cres+Stria_terminalis_L	0	0.878837	0	0.114973	0.00619035	3600	dMRI
ANGPTL3	25239_IDP_dMRI_TBSS_L1_Fornix_cres+Stria_terminalis_L	0	0.480476	0	0.197444	0.32208	6323	dMRI
BTN2A1	25239_IDP_dMRI_TBSS_L1_Fornix_cres+Stria_terminalis_L	0	0.772372	0	0.167567	0.0600608	6457	dMRI
BTN3A2	25239_IDP_dMRI_TBSS_L1_Fornix_cres+Stria_terminalis_L	0	0.752857	0	0.238294	0.0088494	6591	dMRI
APOBR	25239_IDP_dMRI_TBSS_L1_Fornix_cres+Stria_terminalis_L	0	0.379797	0	0.560805	0.0593973	3769	dMRI
BTN1A1	25239_IDP_dMRI_TBSS_L1_Fornix_cres+Stria_terminalis_L	2.05427e-130	0.655054	4.41128e-131	0.14046	0.204486	6418	dMRI
EHBP1	25239_IDP_dMRI_TBSS_L1_Fornix_cres+Stria_terminalis_L	2.01632e-135	0.779891	5.24371e-136	0.202804	0.0173049	5631	dMRI
GIPC2	25239_IDP_dMRI_TBSS_L1_Fornix_cres+Stria_terminalis_L	9.08607e-274	0.859631	1.35716e-274	0.128389	0.0119807	6620	dMRI
RBPMS2	25239_IDP_dMRI_TBSS_L1_Fornix_cres+Stria_terminalis_L	1.80951e-13	0.836711	3.06712e-14	0.141801	0.0214879	4603	dMRI
S100A13	25239_IDP_dMRI_TBSS_L1_Fornix_cres+Stria_terminalis_L	1.34754e-160	0.719006	2.77617e-161	0.147995	0.132998	4789	dMRI
TEF	25239_IDP_dMRI_TBSS_L1_Fornix_cres+Stria_terminalis_L	1.22307e-17	0.847717	1.84407e-18	0.127789	0.0244941	4370	dMRI
UROS	25239_IDP_dMRI_TBSS_L1_Fornix_cres+Stria_terminalis_L	7.71386e-46	0.7413	1.5607e-46	0.149874	0.108825	6399	dMRI
ANGPTL3	25240_IDP_dMRI_TBSS_L1_Superior_longitudinal_fasciculus_R	0	0.814185	0	0.163244	0.0225707	6323	dMRI
BTN2A1	25240_IDP_dMRI_TBSS_L1_Superior_longitudinal_fasciculus_R	0	0.0137812	0	0.421659	0.56456	6457	dMRI
BTN3A2	25240_IDP_dMRI_TBSS_L1_Superior_longitudinal_fasciculus_R	0	0.0108603	0	0.32691	0.66223	6591	dMRI
PTH1R	25240_IDP_dMRI_TBSS_L1_Superior_longitudinal_fasciculus_R	1.39545e-59	0.375009	2.28678e-59	0.614535	0.0104561	4449	dMRI
CSF2	25240_IDP_dMRI_TBSS_L1_Superior_longitudinal_fasciculus_R	1.32329e-158	0.365333	1.4054e-159	0.0382036	0.596464	3383	dMRI
GIPC2	25240_IDP_dMRI_TBSS_L1_Superior_longitudinal_fasciculus_R	7.01032e-274	0.663244	1.51041e-274	0.142705	0.194051	6620	dMRI
PRKAR2A	25240_IDP_dMRI_TBSS_L1_Superior_longitudinal_fasciculus_R	9.35427e-09	0.90358	8.06983e-10	0.0779324	0.0184877	3066	dMRI
SERPING1	25240_IDP_dMRI_TBSS_L1_Superior_longitudinal_fasciculus_R	2.40488e-150	0.668062	1.13725e-150	0.315906	0.0160318	6193	dMRI
SHISA5	25240_IDP_dMRI_TBSS_L1_Superior_longitudinal_fasciculus_R	1.92038e-52	0.883535	2.11757e-53	0.0974069	0.019058	2858	dMRI
TMEM25	25240_IDP_dMRI_TBSS_L1_Superior_longitudinal_fasciculus_R	0	0.770008	0	0.156412	0.0735799	5660	dMRI
ANGPTL3	25241_IDP_dMRI_TBSS_L1_Superior_longitudinal_fasciculus_L	0	0.725895	0	0.227179	0.0469254	6323	dMRI
BTN2A1	25241_IDP_dMRI_TBSS_L1_Superior_longitudinal_fasciculus_L	0	2.91817e-06	0	0.246841	0.753156	6457	dMRI
IL4R	25241_IDP_dMRI_TBSS_L1_Superior_longitudinal_fasciculus_L	0	0.744373	0	0.246016	0.00961063	6400	dMRI
ITIH3	25241_IDP_dMRI_TBSS_L1_Superior_longitudinal_fasciculus_L	0	0.706947	0	0.242927	0.050126	4132	dMRI
TGFBR3	25241_IDP_dMRI_TBSS_L1_Superior_longitudinal_fasciculus_L	3.86349e-75	0.822661	7.76337e-76	0.165295	0.0120436	6068	dMRI
GIPC2	25241_IDP_dMRI_TBSS_L1_Superior_longitudinal_fasciculus_L	7.74004e-274	0.732283	2.45145e-274	0.231895	0.0358221	6620	dMRI
ITIH4	25241_IDP_dMRI_TBSS_L1_Superior_longitudinal_fasciculus_L	3.70276e-217	0.686466	1.26255e-217	0.233988	0.0795453	4194	dMRI
RBPMS2	25241_IDP_dMRI_TBSS_L1_Superior_longitudinal_fasciculus_L	1.70094e-13	0.786508	4.19442e-14	0.193929	0.0195632	4603	dMRI
S100A13	25241_IDP_dMRI_TBSS_L1_Superior_longitudinal_fasciculus_L	1.61007e-160	0.859085	2.18729e-161	0.116683	0.024232	4789	dMRI
SHISA5	25241_IDP_dMRI_TBSS_L1_Superior_longitudinal_fasciculus_L	1.37772e-52	0.633868	7.55362e-53	0.347511	0.0186214	2858	dMRI
TMEM25	25241_IDP_dMRI_TBSS_L1_Superior_longitudinal_fasciculus_L	0	0.577525	0	0.163337	0.259138	5660	dMRI
UROS	25241_IDP_dMRI_TBSS_L1_Superior_longitudinal_fasciculus_L	4.2294e-46	0.406444	1.84863e-46	0.177237	0.416319	6399	dMRI
ANGPTL3	25242_IDP_dMRI_TBSS_L1_Superior_fronto-occipital_fasciculus_R	0	0.456303	0	0.517027	0.0266696	6323	dMRI
GFRA1	25242_IDP_dMRI_TBSS_L1_Superior_fronto-occipital_fasciculus_R	2.21087e-223	0.80756	3.30177e-224	0.120531	0.0719093	5213	dMRI
TEK	25242_IDP_dMRI_TBSS_L1_Superior_fronto-occipital_fasciculus_R	0	0.786103	0	0.18862	0.0252762	7529	dMRI
EIF4G3	25242_IDP_dMRI_TBSS_L1_Superior_fronto-occipital_fasciculus_R	1.60514e-18	0.532859	8.18523e-19	0.271531	0.19561	8211	dMRI
LDLRAP1	25242_IDP_dMRI_TBSS_L1_Superior_fronto-occipital_fasciculus_R	1.05603e-17	0.82925	1.58653e-18	0.124536	0.0462147	4519	dMRI
MMUT	25242_IDP_dMRI_TBSS_L1_Superior_fronto-occipital_fasciculus_R	9.69137e-41	0.649327	2.75161e-41	0.184193	0.16648	6257	dMRI
SHISA5	25242_IDP_dMRI_TBSS_L1_Superior_fronto-occipital_fasciculus_R	1.49185e-52	0.686377	5.79207e-53	0.266436	0.047187	2858	dMRI
TEF	25242_IDP_dMRI_TBSS_L1_Superior_fronto-occipital_fasciculus_R	1.27616e-17	0.884512	1.54566e-18	0.107122	0.00836631	4370	dMRI
ADAM15	25243_IDP_dMRI_TBSS_L1_Superior_fronto-occipital_fasciculus_L	0	0.783741	0	0.193242	0.0230175	3600	dMRI
ANGPTL3	25243_IDP_dMRI_TBSS_L1_Superior_fronto-occipital_fasciculus_L	0	0.523038	0	0.361432	0.11553	6323	dMRI
CA4	25243_IDP_dMRI_TBSS_L1_Superior_fronto-occipital_fasciculus_L	0	0.897293	0	0.06406	0.0386473	2224	dMRI
GFRA1	25243_IDP_dMRI_TBSS_L1_Superior_fronto-occipital_fasciculus_L	2.33696e-223	0.853617	3.29795e-224	0.120438	0.0259453	5213	dMRI
PTH1R	25243_IDP_dMRI_TBSS_L1_Superior_fronto-occipital_fasciculus_L	3.12754e-59	0.840489	4.94962e-60	0.132988	0.0265222	4449	dMRI
LDLRAP1	25243_IDP_dMRI_TBSS_L1_Superior_fronto-occipital_fasciculus_L	9.98786e-18	0.784296	2.12221e-18	0.166597	0.0491067	4519	dMRI
RBPMS2	25243_IDP_dMRI_TBSS_L1_Superior_fronto-occipital_fasciculus_L	1.59342e-13	0.736791	5.05336e-14	0.233636	0.0295734	4603	dMRI
ADAM15	25244_IDP_dMRI_TBSS_L1_Uncinate_fasciculus_R	0	0.549136	0	0.443587	0.00727709	3600	dMRI
CD164	25244_IDP_dMRI_TBSS_L1_Uncinate_fasciculus_R	2.70438e-97	0.525258	2.07836e-97	0.403599	0.0711422	5198	dMRI
CDH3	25244_IDP_dMRI_TBSS_L1_Uncinate_fasciculus_R	6.42199e-24	0.723472	1.97198e-24	0.2221	0.0544285	4680	dMRI
CTSB	25244_IDP_dMRI_TBSS_L1_Uncinate_fasciculus_R	0	0.738265	0	0.227851	0.0338838	5989	dMRI
GFRA1	25244_IDP_dMRI_TBSS_L1_Uncinate_fasciculus_R	2.11299e-223	0.771807	5.91231e-224	0.215945	0.0122479	5213	dMRI
GPR37	25244_IDP_dMRI_TBSS_L1_Uncinate_fasciculus_R	0	0.688926	0	0.306373	0.00470122	6445	dMRI
ASPN	25244_IDP_dMRI_TBSS_L1_Uncinate_fasciculus_R	6.0219e-250	0.744286	1.67659e-250	0.207172	0.0485416	6371	dMRI
CFH	25244_IDP_dMRI_TBSS_L1_Uncinate_fasciculus_R	0	0.47904	0	0.111443	0.409517	4523	dMRI
CSF2	25244_IDP_dMRI_TBSS_L1_Uncinate_fasciculus_R	3.27138e-158	0.90316	3.1311e-159	0.0864326	0.0104072	3383	dMRI
PRKAR2A	25244_IDP_dMRI_TBSS_L1_Uncinate_fasciculus_R	9.54763e-09	0.922257	6.72742e-10	0.064971	0.0127719	3066	dMRI
THSD1	25244_IDP_dMRI_TBSS_L1_Uncinate_fasciculus_R	5.71386e-24	0.783901	1.42903e-24	0.196032	0.0200672	5168	dMRI
ANGPTL3	25074_IDP_dMRI_TBSS_FA_Posterior_limb_of_internal_capsule_R	0	0.800729	0	0.17527	0.024001	6323	dMRI
CD164	25074_IDP_dMRI_TBSS_FA_Posterior_limb_of_internal_capsule_R	3.7175e-97	0.722033	1.40836e-97	0.273535	0.00443245	5198	dMRI
FUT8	25074_IDP_dMRI_TBSS_FA_Posterior_limb_of_internal_capsule_R	0	0.802803	0	0.18062	0.0165761	6221	dMRI
MANF	25074_IDP_dMRI_TBSS_FA_Posterior_limb_of_internal_capsule_R	1.68599e-18	0.707278	4.96614e-19	0.208246	0.0844753	2860	dMRI
NCAN	25074_IDP_dMRI_TBSS_FA_Posterior_limb_of_internal_capsule_R	2.29213e-118	0.00599999	2.22037e-116	0.580801	0.413199	5762	dMRI
PILRA	25074_IDP_dMRI_TBSS_FA_Posterior_limb_of_internal_capsule_R	0	0.64489	0	0.207356	0.147754	4268	dMRI
TIE1	25074_IDP_dMRI_TBSS_FA_Posterior_limb_of_internal_capsule_R	3.03211e-156	0.00400454	1.00246e-154	0.131532	0.864463	5008	dMRI
EIF4G3	25074_IDP_dMRI_TBSS_FA_Posterior_limb_of_internal_capsule_R	2.6386e-20	0.00875941	2.6198e-18	0.869578	0.121662	8211	dMRI
PDE5A	25074_IDP_dMRI_TBSS_FA_Posterior_limb_of_internal_capsule_R	8.13101e-95	0.782828	1.65084e-95	0.158879	0.0582928	7837	dMRI
ADAM15	25245_IDP_dMRI_TBSS_L1_Uncinate_fasciculus_L	0	0.655481	0	0.339703	0.00481576	3600	dMRI
ANGPTL3	25245_IDP_dMRI_TBSS_L1_Uncinate_fasciculus_L	0	0.878647	0	0.116278	0.0050753	6323	dMRI
CD164	25245_IDP_dMRI_TBSS_L1_Uncinate_fasciculus_L	2.63258e-97	0.511313	1.37339e-97	0.266525	0.222162	5198	dMRI
CTSB	25245_IDP_dMRI_TBSS_L1_Uncinate_fasciculus_L	0	0.571936	0	0.394674	0.0333896	5989	dMRI
TGFBR3	25245_IDP_dMRI_TBSS_L1_Uncinate_fasciculus_L	3.15379e-75	0.671543	1.51174e-75	0.321891	0.00656617	6068	dMRI
APCS	25245_IDP_dMRI_TBSS_L1_Uncinate_fasciculus_L	4.58905e-133	0.331884	1.31425e-133	0.0944742	0.573642	5706	dMRI
LDLRAP1	25245_IDP_dMRI_TBSS_L1_Uncinate_fasciculus_L	1.08346e-17	0.850783	1.22786e-18	0.096365	0.0528517	4519	dMRI
MMUT	25245_IDP_dMRI_TBSS_L1_Uncinate_fasciculus_L	6.10414e-41	0.408981	1.6929e-41	0.112947	0.478072	6257	dMRI
PRKAR2A	25245_IDP_dMRI_TBSS_L1_Uncinate_fasciculus_L	9.46389e-09	0.914168	7.52983e-10	0.0727216	0.0131101	3066	dMRI
SERPING1	25245_IDP_dMRI_TBSS_L1_Uncinate_fasciculus_L	3.01406e-150	0.837288	5.49275e-151	0.152575	0.0101364	6193	dMRI
ADAM15	25246_IDP_dMRI_TBSS_L1_Tapetum_R	0	0.908369	0	0.0783798	0.0132507	3600	dMRI
CDH3	25246_IDP_dMRI_TBSS_L1_Tapetum_R	7.71881e-24	0.869565	1.0795e-24	0.121603	0.00883183	4680	dMRI
TFPI	25246_IDP_dMRI_TBSS_L1_Tapetum_R	0	0.00516704	0	0.758526	0.236307	5501	dMRI
BTN1A1	25246_IDP_dMRI_TBSS_L1_Tapetum_R	2.70032e-130	0.861061	4.12684e-131	0.131587	0.00735228	6418	dMRI
MMUT	25246_IDP_dMRI_TBSS_L1_Tapetum_R	1.19275e-40	0.799147	1.9622e-41	0.131399	0.0694535	6257	dMRI
ADAM15	25247_IDP_dMRI_TBSS_L1_Tapetum_L	0	0.755435	0	0.238306	0.0062597	3600	dMRI
CDH3	25247_IDP_dMRI_TBSS_L1_Tapetum_L	8.09951e-24	0.912454	7.03529e-25	0.079248	0.00829817	4680	dMRI
RSPO3	25247_IDP_dMRI_TBSS_L1_Tapetum_L	1.11975e-132	0.606701	1.1101e-133	0.0598138	0.333485	3964	dMRI
EIF4G3	25247_IDP_dMRI_TBSS_L1_Tapetum_L	1.94431e-19	0.0645455	2.72907e-18	0.905945	0.029509	8211	dMRI
PRKAR2A	25247_IDP_dMRI_TBSS_L1_Tapetum_L	8.70638e-09	0.840997	1.57458e-09	0.15209	0.0069128	3066	dMRI
TNFRSF11A	25248_IDP_dMRI_TBSS_L2_Middle_cerebellar_peduncle	0	0.388592	0	0.598735	0.0126734	6433	dMRI
ASPN	25248_IDP_dMRI_TBSS_L2_Middle_cerebellar_peduncle	3.15424e-250	0.389853	3.41179e-250	0.421497	0.188649	6371	dMRI
CFHR5	25248_IDP_dMRI_TBSS_L2_Middle_cerebellar_peduncle	0	0.532271	0	0.224903	0.242826	3968	dMRI
GIPC2	25248_IDP_dMRI_TBSS_L2_Middle_cerebellar_peduncle	8.52522e-274	0.806569	1.3522e-274	0.127866	0.0655654	6620	dMRI
MAN1A2	25248_IDP_dMRI_TBSS_L2_Middle_cerebellar_peduncle	1.50441e-159	0.348663	4.12308e-160	0.0950003	0.556337	4964	dMRI
RNF43	25248_IDP_dMRI_TBSS_L2_Middle_cerebellar_peduncle	2.56784e-39	0.383175	4.08956e-39	0.610242	0.00658327	4864	dMRI
TREH	25248_IDP_dMRI_TBSS_L2_Middle_cerebellar_peduncle	0	0.0274161	0	0.0899937	0.88259	5596	dMRI
ADAM15	25249_IDP_dMRI_TBSS_L2_Pontine_crossing_tract	0	0.87003	0	0.120929	0.00904098	3600	dMRI
ANGPTL3	25249_IDP_dMRI_TBSS_L2_Pontine_crossing_tract	0	0.864472	0	0.12844	0.00708803	6323	dMRI
IL6R	25249_IDP_dMRI_TBSS_L2_Pontine_crossing_tract	0	0.437516	0	0.0698186	0.492665	4214	dMRI
OGN	25249_IDP_dMRI_TBSS_L2_Pontine_crossing_tract	0	0.570428	0	0.396994	0.0325782	6324	dMRI
ASPN	25249_IDP_dMRI_TBSS_L2_Pontine_crossing_tract	2.89829e-250	0.358219	2.02425e-250	0.249798	0.391983	6371	dMRI
CFH	25249_IDP_dMRI_TBSS_L2_Pontine_crossing_tract	0	0.279833	0	0.6824	0.0377676	4523	dMRI
MDH1	25249_IDP_dMRI_TBSS_L2_Pontine_crossing_tract	4.93189e-25	0.815441	9.15673e-26	0.151365	0.033194	4751	dMRI
RNF43	25249_IDP_dMRI_TBSS_L2_Pontine_crossing_tract	7.7234e-40	0.115249	5.91737e-39	0.882994	0.0017564	4864	dMRI
ADAM15	25250_IDP_dMRI_TBSS_L2_Genu_of_corpus_callosum	0	0.518804	0	0.370092	0.111104	3600	dMRI
CDH3	25250_IDP_dMRI_TBSS_L2_Genu_of_corpus_callosum	7.49028e-24	0.843821	1.32045e-24	0.148748	0.0074312	4680	dMRI
TIMP4	25250_IDP_dMRI_TBSS_L2_Genu_of_corpus_callosum	0	0.801922	0	0.137985	0.0600929	6459	dMRI
NAGA	25250_IDP_dMRI_TBSS_L2_Genu_of_corpus_callosum	7.84397e-77	0.553104	1.77494e-77	0.124834	0.322061	5198	dMRI
OPLAH	25250_IDP_dMRI_TBSS_L2_Genu_of_corpus_callosum	6.55797e-158	1.20289e-11	1.58057e-147	0.289204	0.710796	4319	dMRI
THSD1	25250_IDP_dMRI_TBSS_L2_Genu_of_corpus_callosum	6.08093e-24	0.83426	1.13689e-24	0.155963	0.00977657	5168	dMRI
CDH3	25251_IDP_dMRI_TBSS_L2_Body_of_corpus_callosum	7.69299e-24	0.866657	1.09823e-24	0.123712	0.00963056	4680	dMRI
PILRA	25251_IDP_dMRI_TBSS_L2_Body_of_corpus_callosum	0	0.72182	0	0.139273	0.138907	4268	dMRI
OPLAH	25251_IDP_dMRI_TBSS_L2_Body_of_corpus_callosum	7.10869e-154	1.3039e-07	8.36082e-148	0.15251	0.84749	4319	dMRI
PDE5A	25251_IDP_dMRI_TBSS_L2_Body_of_corpus_callosum	8.08734e-95	0.778623	1.85818e-95	0.178857	0.0425196	7837	dMRI
AARSD1	25252_IDP_dMRI_TBSS_L2_Splenium_of_corpus_callosum	5.18044e-75	0.0170373	2.98645e-73	0.982177	0.000785885	3886	dMRI
CDH3	25252_IDP_dMRI_TBSS_L2_Splenium_of_corpus_callosum	7.31597e-24	0.824183	1.26665e-24	0.142662	0.0331545	4680	dMRI
FGF2	25252_IDP_dMRI_TBSS_L2_Splenium_of_corpus_callosum	0	0.602771	0	0.393962	0.00326674	5448	dMRI
LTBP2	25252_IDP_dMRI_TBSS_L2_Splenium_of_corpus_callosum	7.22181e-72	0.0559911	7.41686e-71	0.574665	0.369344	5709	dMRI
OMD	25252_IDP_dMRI_TBSS_L2_Splenium_of_corpus_callosum	3.97629e-20	0.65739	2.00497e-20	0.331466	0.0111447	6326	dMRI
TIE1	25252_IDP_dMRI_TBSS_L2_Splenium_of_corpus_callosum	4.81513e-155	0.063594	9.73752e-155	0.127796	0.80861	5008	dMRI
CFH	25252_IDP_dMRI_TBSS_L2_Splenium_of_corpus_callosum	0	0.722123	0	0.0832164	0.19466	4523	dMRI
SERPING1	25252_IDP_dMRI_TBSS_L2_Splenium_of_corpus_callosum	2.70509e-150	0.75146	8.57431e-151	0.238179	0.010361	6193	dMRI
ADAM15	25253_IDP_dMRI_TBSS_L2_Fornix	0	0.895524	0	0.0974248	0.00705096	3600	dMRI
CHRDL2	25253_IDP_dMRI_TBSS_L2_Fornix	0	0.000496807	0	0.00675364	0.99275	5239	dMRI
SEMA3F	25253_IDP_dMRI_TBSS_L2_Fornix	4.98536e-76	0.222485	1.71696e-75	0.76623	0.0112847	3337	dMRI
TIE1	25253_IDP_dMRI_TBSS_L2_Fornix	6.46881e-157	0.000854345	2.87025e-155	0.0369455	0.9622	5008	dMRI
AAMDC	25253_IDP_dMRI_TBSS_L2_Fornix	0	0.824882	0	0.123946	0.0511715	5319	dMRI
BTN1A1	25253_IDP_dMRI_TBSS_L2_Fornix	2.63996e-130	0.841814	3.94452e-131	0.125748	0.0324378	6418	dMRI
EIF4G3	25253_IDP_dMRI_TBSS_L2_Fornix	1.51494e-18	0.502918	5.58722e-19	0.185168	0.311914	8211	dMRI
RALB	25253_IDP_dMRI_TBSS_L2_Fornix	8.44924e-45	0.423418	3.20165e-45	0.160028	0.416553	5510	dMRI
CDH3	25254_IDP_dMRI_TBSS_L2_Corticospinal_tract_R	7.86017e-24	0.885491	9.42479e-25	0.106167	0.00834173	4680	dMRI
CSF3	25254_IDP_dMRI_TBSS_L2_Corticospinal_tract_R	1.04551e-24	0.207304	1.83523e-24	0.363459	0.429237	4851	dMRI
OGN	25254_IDP_dMRI_TBSS_L2_Corticospinal_tract_R	0	0.41744	0	0.431046	0.151514	6324	dMRI
AAMDC	25254_IDP_dMRI_TBSS_L2_Corticospinal_tract_R	0	0.899735	0	0.0887267	0.0115381	5319	dMRI
ASPN	25254_IDP_dMRI_TBSS_L2_Corticospinal_tract_R	2.00739e-250	0.248106	2.07184e-250	0.255576	0.496317	6371	dMRI
CFH	25254_IDP_dMRI_TBSS_L2_Corticospinal_tract_R	0	0.712063	0	0.182421	0.105515	4523	dMRI
FAM172A	25254_IDP_dMRI_TBSS_L2_Corticospinal_tract_R	1.37189e-71	0.773863	3.04825e-72	0.171893	0.0542449	5028	dMRI
PRKAR2A	25254_IDP_dMRI_TBSS_L2_Corticospinal_tract_R	8.91778e-09	0.861417	7.61787e-10	0.0735201	0.0650632	3066	dMRI
SPINT3	25254_IDP_dMRI_TBSS_L2_Corticospinal_tract_R	4.53706e-55	0.669616	1.56465e-55	0.230824	0.0995605	5392	dMRI
ADAM15	25057_IDP_dMRI_TBSS_FA_Pontine_crossing_tract	0	0.848898	0	0.136472	0.0146301	3600	dMRI
IL6R	25057_IDP_dMRI_TBSS_FA_Pontine_crossing_tract	0	0.653985	0	0.125993	0.220022	4214	dMRI
FAM3D	25057_IDP_dMRI_TBSS_FA_Pontine_crossing_tract	0	0.840578	8.09414600719456e-310	0.107021	0.0524005	5689	dMRI
MMUT	25057_IDP_dMRI_TBSS_FA_Pontine_crossing_tract	1.16188e-40	0.778466	2.57498e-41	0.172476	0.0490574	6257	dMRI
THSD1	25057_IDP_dMRI_TBSS_FA_Pontine_crossing_tract	6.09033e-24	0.835549	1.12743e-24	0.154665	0.00978594	5168	dMRI
AARSD1	25075_IDP_dMRI_TBSS_FA_Posterior_limb_of_internal_capsule_L	1.94103e-73	0.638364	1.06173e-73	0.349168	0.0124677	3886	dMRI
ANGPTL3	25075_IDP_dMRI_TBSS_FA_Posterior_limb_of_internal_capsule_L	0	0.788301	0	0.201462	0.0102369	6323	dMRI
CD164	25075_IDP_dMRI_TBSS_FA_Posterior_limb_of_internal_capsule_L	3.92491e-97	0.762316	1.19663e-97	0.23241	0.00527459	5198	dMRI
FUT8	25075_IDP_dMRI_TBSS_FA_Posterior_limb_of_internal_capsule_L	0	0.751529	0	0.192415	0.0560562	6221	dMRI
ICAM3	25075_IDP_dMRI_TBSS_FA_Posterior_limb_of_internal_capsule_L	0	0.774765	0	0.214474	0.0107613	6000	dMRI
LTBP2	25075_IDP_dMRI_TBSS_FA_Posterior_limb_of_internal_capsule_L	9.2198e-72	0.0714817	1.08509e-70	0.841187	0.0873312	5709	dMRI
MANF	25075_IDP_dMRI_TBSS_FA_Posterior_limb_of_internal_capsule_L	1.33043e-18	0.558117	9.25883e-19	0.388357	0.0535262	2860	dMRI
PILRA	25075_IDP_dMRI_TBSS_FA_Posterior_limb_of_internal_capsule_L	0	0.475609	0	0.253434	0.270957	4268	dMRI
PILRB	25075_IDP_dMRI_TBSS_FA_Posterior_limb_of_internal_capsule_L	0	0.478086	0	0.249555	0.272359	4118	dMRI
PPCDC	25075_IDP_dMRI_TBSS_FA_Posterior_limb_of_internal_capsule_L	1.81740135788653e-316	0.814081	2.14870236320779e-317	0.0961585	0.0897602	3331	dMRI
TIE1	25075_IDP_dMRI_TBSS_FA_Posterior_limb_of_internal_capsule_L	1.96596e-156	0.00259648	1.47156e-154	0.193547	0.803857	5008	dMRI
EIF4G3	25075_IDP_dMRI_TBSS_FA_Posterior_limb_of_internal_capsule_L	2.34423e-20	0.00778219	2.76791e-18	0.918793	0.073425	8211	dMRI
PDE5A	25075_IDP_dMRI_TBSS_FA_Posterior_limb_of_internal_capsule_L	8.26162e-95	0.795403	1.90798e-95	0.183674	0.0209236	7837	dMRI
PRKAR2A	25075_IDP_dMRI_TBSS_FA_Posterior_limb_of_internal_capsule_L	8.90467e-09	0.86015	1.10172e-09	0.106388	0.0334618	3066	dMRI
ADAM15	25255_IDP_dMRI_TBSS_L2_Corticospinal_tract_L	0	0.861004	0	0.130747	0.00824871	3600	dMRI
CA4	25255_IDP_dMRI_TBSS_L2_Corticospinal_tract_L	0	0.808879	0	0.174456	0.0166652	2223	dMRI
CDH3	25255_IDP_dMRI_TBSS_L2_Corticospinal_tract_L	7.7994e-24	0.878645	9.0294e-25	0.101701	0.0196539	4680	dMRI
GUSB	25255_IDP_dMRI_TBSS_L2_Corticospinal_tract_L	1.09818e-84	0.903309	1.02639e-85	0.0844138	0.0122775	5539	dMRI
OGN	25255_IDP_dMRI_TBSS_L2_Corticospinal_tract_L	0	0.741078	0	0.204841	0.054081	6324	dMRI
TIMP4	25255_IDP_dMRI_TBSS_L2_Corticospinal_tract_L	0	0.629909	0	0.365322	0.00476893	6458	dMRI
AAMDC	25255_IDP_dMRI_TBSS_L2_Corticospinal_tract_L	0	0.812623	0	0.136645	0.0507328	5319	dMRI
ASPN	25255_IDP_dMRI_TBSS_L2_Corticospinal_tract_L	3.77564e-250	0.466656	1.05331e-250	0.129782	0.403562	6371	dMRI
CFHR5	25255_IDP_dMRI_TBSS_L2_Corticospinal_tract_L	0	0.556207	0	0.305847	0.137947	3968	dMRI
CSF2	25255_IDP_dMRI_TBSS_L2_Corticospinal_tract_L	3.20162e-158	0.883901	2.70711e-159	0.0746961	0.0414031	3383	dMRI
PDE5A	25255_IDP_dMRI_TBSS_L2_Corticospinal_tract_L	5.87514e-95	0.565639	4.38046e-95	0.421724	0.0126363	7837	dMRI
BTN3A2	25256_IDP_dMRI_TBSS_L2_Medial_lemniscus_R	0	0.517672	0	0.459737	0.0225912	6591	dMRI
CTSB	25256_IDP_dMRI_TBSS_L2_Medial_lemniscus_R	0	0.830843	0	0.164247	0.0049098	5989	dMRI
PLXDC1	25256_IDP_dMRI_TBSS_L2_Medial_lemniscus_R	1.33446e-234	0.526315	4.59841e-235	0.181071	0.292615	4432	dMRI
AAMDC	25256_IDP_dMRI_TBSS_L2_Medial_lemniscus_R	0	0.781407	0	0.206992	0.0116011	5319	dMRI
PDE5A	25256_IDP_dMRI_TBSS_L2_Medial_lemniscus_R	6.4336e-95	0.619406	3.66851e-95	0.353165	0.0274292	7837	dMRI
RBPMS2	25256_IDP_dMRI_TBSS_L2_Medial_lemniscus_R	1.90986e-13	0.883113	1.97696e-14	0.0913884	0.0254984	4603	dMRI
RECK	25256_IDP_dMRI_TBSS_L2_Medial_lemniscus_R	2.13928e-202	0.541601	3.10547e-203	0.0782409	0.380158	5234	dMRI
THSD1	25256_IDP_dMRI_TBSS_L2_Medial_lemniscus_R	5.71843e-24	0.784528	1.37459e-24	0.188557	0.026915	5168	dMRI
BTN3A2	25257_IDP_dMRI_TBSS_L2_Medial_lemniscus_L	0	0.297136	0	0.695461	0.00740333	6591	dMRI
GLO1	25257_IDP_dMRI_TBSS_L2_Medial_lemniscus_L	0	0.00301676	0	0.996967	1.63741e-05	6568	dMRI
PLXDC1	25257_IDP_dMRI_TBSS_L2_Medial_lemniscus_L	1.71627e-234	0.676903	3.01832e-235	0.11884	0.204258	4432	dMRI
AAMDC	25257_IDP_dMRI_TBSS_L2_Medial_lemniscus_L	0	0.802578	0	0.142261	0.0551607	5319	dMRI
PDE5A	25257_IDP_dMRI_TBSS_L2_Medial_lemniscus_L	5.43345e-95	0.523115	4.82273e-95	0.464304	0.0125805	7837	dMRI
THSD1	25257_IDP_dMRI_TBSS_L2_Medial_lemniscus_L	5.80801e-24	0.796818	1.4043e-24	0.192649	0.0105333	5168	dMRI
CA4	25258_IDP_dMRI_TBSS_L2_Inferior_cerebellar_peduncle_R	0	0.633824	0	0.0545358	0.31164	2223	dMRI
FOXO1	25258_IDP_dMRI_TBSS_L2_Inferior_cerebellar_peduncle_R	1.83701e-68	0.521199	3.11204e-69	0.0879043	0.390897	5540	dMRI
PTH1R	25258_IDP_dMRI_TBSS_L2_Inferior_cerebellar_peduncle_R	3.37531e-59	0.907072	3.05125e-60	0.0819876	0.0109401	4449	dMRI
CSF2	25258_IDP_dMRI_TBSS_L2_Inferior_cerebellar_peduncle_R	2.74807e-159	0.0758685	1.03815e-158	0.285974	0.638157	3383	dMRI
EIF4G3	25258_IDP_dMRI_TBSS_L2_Inferior_cerebellar_peduncle_R	1.3592e-18	0.451217	6.67515e-19	0.221268	0.327514	8211	dMRI
LDLRAP1	25258_IDP_dMRI_TBSS_L2_Inferior_cerebellar_peduncle_R	1.07587e-17	0.844827	9.67916e-19	0.0759263	0.0792466	4519	dMRI
MAN1A2	25258_IDP_dMRI_TBSS_L2_Inferior_cerebellar_peduncle_R	1.2918e-159	0.299388	1.41739e-159	0.328123	0.372489	4964	dMRI
PDE5A	25258_IDP_dMRI_TBSS_L2_Inferior_cerebellar_peduncle_R	2.73306e-95	0.26313	2.92194e-95	0.280859	0.456011	7837	dMRI
PRKAR2A	25258_IDP_dMRI_TBSS_L2_Inferior_cerebellar_peduncle_R	8.53721e-09	0.824655	1.7183e-09	0.16597	0.00937439	3066	dMRI
RNF43	25258_IDP_dMRI_TBSS_L2_Inferior_cerebellar_peduncle_R	5.38512e-39	0.803572	1.26921e-39	0.189385	0.00704204	4864	dMRI
LDLRAP1	25259_IDP_dMRI_TBSS_L2_Inferior_cerebellar_peduncle_L	1.06325e-17	0.834913	1.51079e-18	0.118588	0.0464993	4519	dMRI
PDE5A	25259_IDP_dMRI_TBSS_L2_Inferior_cerebellar_peduncle_L	4.84302e-95	0.466271	2.59227e-95	0.249291	0.284438	7837	dMRI
RNF43	25259_IDP_dMRI_TBSS_L2_Inferior_cerebellar_peduncle_L	5.16254e-39	0.770358	1.35254e-39	0.2018	0.0278417	4864	dMRI
TEF	25259_IDP_dMRI_TBSS_L2_Inferior_cerebellar_peduncle_L	1.20074e-17	0.832239	1.9808e-18	0.137259	0.0305018	4370	dMRI
TREH	25259_IDP_dMRI_TBSS_L2_Inferior_cerebellar_peduncle_L	0	0.00269308	0	0.117442	0.879865	5596	dMRI
AARSD1	25260_IDP_dMRI_TBSS_L2_Superior_cerebellar_peduncle_R	2.13112e-73	0.700879	4.1266e-74	0.135551	0.16357	3886	dMRI
CA4	25260_IDP_dMRI_TBSS_L2_Superior_cerebellar_peduncle_R	0	0.904276	0	0.0758607	0.0198635	2223	dMRI
GLO1	25260_IDP_dMRI_TBSS_L2_Superior_cerebellar_peduncle_R	0	0.746176	0	0.249836	0.00398796	6568	dMRI
ICAM3	25260_IDP_dMRI_TBSS_L2_Superior_cerebellar_peduncle_R	0	0.742013	0	0.244205	0.0137821	6000	dMRI
CHCHD6	25260_IDP_dMRI_TBSS_L2_Superior_cerebellar_peduncle_R	7.21101e-205	0.811036	1.03497e-205	0.116332	0.0726321	8047	dMRI
LDLRAP1	25260_IDP_dMRI_TBSS_L2_Superior_cerebellar_peduncle_R	1.06628e-17	0.837295	1.28086e-18	0.100518	0.0621879	4519	dMRI
LRRC37A2	25260_IDP_dMRI_TBSS_L2_Superior_cerebellar_peduncle_R	0	0.000133311	0	0.0723367	0.92753	3468	dMRI
MAN1A2	25260_IDP_dMRI_TBSS_L2_Superior_cerebellar_peduncle_R	1.37415e-159	0.318473	2.57959e-160	0.0591624	0.622365	4964	dMRI
PDE5A	25260_IDP_dMRI_TBSS_L2_Superior_cerebellar_peduncle_R	6.27055e-95	0.603709	2.21263e-95	0.212841	0.18345	7837	dMRI
PRKAR2A	25260_IDP_dMRI_TBSS_L2_Superior_cerebellar_peduncle_R	5.53705e-09	0.534853	4.19295e-09	0.404959	0.0601871	3066	dMRI
RNF43	25260_IDP_dMRI_TBSS_L2_Superior_cerebellar_peduncle_R	5.42334e-39	0.809276	1.21311e-39	0.181012	0.00971249	4864	dMRI
TEF	25260_IDP_dMRI_TBSS_L2_Superior_cerebellar_peduncle_R	2.70085e-19	0.0187197	7.85998e-18	0.544342	0.436939	4370	dMRI
ADAM15	25261_IDP_dMRI_TBSS_L2_Superior_cerebellar_peduncle_L	0	0.00388078	0	0.996085	3.44397e-05	3600	dMRI
CA4	25261_IDP_dMRI_TBSS_L2_Superior_cerebellar_peduncle_L	0	0.905882	0	0.0693929	0.0247252	2223	dMRI
FGF5	25261_IDP_dMRI_TBSS_L2_Superior_cerebellar_peduncle_L	0	0.686116	0	0.309926	0.00395804	4640	dMRI
ICAM3	25261_IDP_dMRI_TBSS_L2_Superior_cerebellar_peduncle_L	0	0.434414	0	0.548339	0.0172464	6000	dMRI
PPCDC	25261_IDP_dMRI_TBSS_L2_Superior_cerebellar_peduncle_L	9.65308225612244e-317	0.432397	1.46727220249417e-317	0.0652222	0.502381	3331	dMRI
LDLRAP1	25261_IDP_dMRI_TBSS_L2_Superior_cerebellar_peduncle_L	6.91139e-18	0.542716	1.10836e-18	0.0866629	0.370621	4519	dMRI
LRRC37A2	25261_IDP_dMRI_TBSS_L2_Superior_cerebellar_peduncle_L	0	5.81056e-06	0	0.0549021	0.945092	3468	dMRI
LUZP2	25261_IDP_dMRI_TBSS_L2_Superior_cerebellar_peduncle_L	4.67611e-168	0.588493	3.11411e-168	0.391894	0.0196125	10828	dMRI
MAN1A2	25261_IDP_dMRI_TBSS_L2_Superior_cerebellar_peduncle_L	6.03239e-161	0.0139807	1.89052e-161	0.00339886	0.98262	4964	dMRI
PDE5A	25261_IDP_dMRI_TBSS_L2_Superior_cerebellar_peduncle_L	8.25135e-95	0.794414	1.89968e-95	0.182872	0.022714	7837	dMRI
PRKAR2A	25261_IDP_dMRI_TBSS_L2_Superior_cerebellar_peduncle_L	6.14829e-09	0.593896	3.90026e-09	0.376718	0.0293861	3066	dMRI
RNF43	25261_IDP_dMRI_TBSS_L2_Superior_cerebellar_peduncle_L	5.50263e-39	0.821108	1.12065e-39	0.167213	0.0116788	4864	dMRI
TEF	25261_IDP_dMRI_TBSS_L2_Superior_cerebellar_peduncle_L	5.97121e-18	0.413867	3.3668e-18	0.233001	0.353132	4370	dMRI
ANGPTL3	25262_IDP_dMRI_TBSS_L2_Cerebral_peduncle_R	0	0.84646	0	0.143813	0.00972627	6323	dMRI
MANF	25262_IDP_dMRI_TBSS_L2_Cerebral_peduncle_R	2.05676e-18	0.862815	2.67708e-19	0.112279	0.0249056	2860	dMRI
PPCDC	25262_IDP_dMRI_TBSS_L2_Cerebral_peduncle_R	1.54088417941904e-316	0.690219	4.06796854553724e-317	0.182092	0.127689	3331	dMRI
TGFBR3	25262_IDP_dMRI_TBSS_L2_Cerebral_peduncle_R	2.95983e-75	0.630242	1.66676e-75	0.354891	0.0148665	6068	dMRI
PCSK7	25262_IDP_dMRI_TBSS_L2_Cerebral_peduncle_R	0	0.442451	0	0.126705	0.430845	7110	dMRI
PRKAR2A	25262_IDP_dMRI_TBSS_L2_Cerebral_peduncle_R	9.00801e-09	0.870133	1.25466e-09	0.121186	0.00868136	3066	dMRI
RBPMS2	25262_IDP_dMRI_TBSS_L2_Cerebral_peduncle_R	1.7326e-13	0.80115	3.13339e-14	0.144833	0.054017	4603	dMRI
ANGPTL3	25263_IDP_dMRI_TBSS_L2_Cerebral_peduncle_L	0	0.820747	0	0.170784	0.00846884	6323	dMRI
BTN3A2	25263_IDP_dMRI_TBSS_L2_Cerebral_peduncle_L	0	0.548118	0	0.289125	0.162757	6591	dMRI
CDH3	25263_IDP_dMRI_TBSS_L2_Cerebral_peduncle_L	7.35875e-24	0.829003	1.42208e-24	0.160194	0.0108031	4680	dMRI
MANF	25263_IDP_dMRI_TBSS_L2_Cerebral_peduncle_L	2.04807e-18	0.859171	2.8186e-19	0.118218	0.0226106	2860	dMRI
PDE5A	25263_IDP_dMRI_TBSS_L2_Cerebral_peduncle_L	8.72409e-95	0.839927	1.56762e-95	0.150916	0.00915698	7837	dMRI
RBPMS2	25263_IDP_dMRI_TBSS_L2_Cerebral_peduncle_L	1.72469e-13	0.797489	2.30547e-14	0.106508	0.0960029	4603	dMRI
ADAM15	25264_IDP_dMRI_TBSS_L2_Anterior_limb_of_internal_capsule_R	0	0.794735	0	0.194858	0.010407	3600	dMRI
CA4	25264_IDP_dMRI_TBSS_L2_Anterior_limb_of_internal_capsule_R	0	0.0071232	0	0.992734	0.000142497	2224	dMRI
LRRC37A2	25264_IDP_dMRI_TBSS_L2_Anterior_limb_of_internal_capsule_R	0	0.00853549	0	0.246164	0.745301	3468	dMRI
PDE5A	25264_IDP_dMRI_TBSS_L2_Anterior_limb_of_internal_capsule_R	7.39048e-95	0.711532	2.69284e-95	0.259229	0.0292392	7837	dMRI
SUGP1	25264_IDP_dMRI_TBSS_L2_Anterior_limb_of_internal_capsule_R	8.50766e-283	0.263383	2.21503e-282	0.685687	0.0509296	5690	dMRI
BTN2A1	25076_IDP_dMRI_TBSS_FA_Retrolenticular_part_of_internal_capsule_R	0	0.0940273	0	0.24348	0.662493	6457	dMRI
BTN3A2	25076_IDP_dMRI_TBSS_FA_Retrolenticular_part_of_internal_capsule_R	0	0.202111	0	0.46485	0.333039	6591	dMRI
CDH3	25076_IDP_dMRI_TBSS_FA_Retrolenticular_part_of_internal_capsule_R	7.86801e-24	0.886374	8.82926e-25	0.0994522	0.0141743	4680	dMRI
CTSB	25076_IDP_dMRI_TBSS_FA_Retrolenticular_part_of_internal_capsule_R	0	0.790622	0	0.19889	0.0104887	5989	dMRI
LTBP2	25076_IDP_dMRI_TBSS_FA_Retrolenticular_part_of_internal_capsule_R	2.51616e-71	0.19508	4.79834e-71	0.371585	0.433335	5709	dMRI
TIE1	25076_IDP_dMRI_TBSS_FA_Retrolenticular_part_of_internal_capsule_R	1.27244e-155	0.0168053	1.91713e-155	0.024361	0.958834	5008	dMRI
CSF2	25076_IDP_dMRI_TBSS_FA_Retrolenticular_part_of_internal_capsule_R	3.28697e-158	0.907463	2.71664e-159	0.074983	0.0175543	3383	dMRI
LDLRAP1	25076_IDP_dMRI_TBSS_FA_Retrolenticular_part_of_internal_capsule_R	1.02668e-17	0.806202	1.4865e-18	0.11665	0.0771474	4519	dMRI
PRKAR2A	25076_IDP_dMRI_TBSS_FA_Retrolenticular_part_of_internal_capsule_R	9.35451e-09	0.903603	6.84718e-10	0.0661103	0.030287	3066	dMRI
SUGP1	25076_IDP_dMRI_TBSS_FA_Retrolenticular_part_of_internal_capsule_R	2.58041e-282	0.798852	3.50253e-283	0.10834	0.092808	5690	dMRI
CD164	25265_IDP_dMRI_TBSS_L2_Anterior_limb_of_internal_capsule_L	3.87983e-97	0.75356	1.2398e-97	0.240796	0.00564451	5198	dMRI
GFRA1	25265_IDP_dMRI_TBSS_L2_Anterior_limb_of_internal_capsule_L	2.04197e-223	0.745864	6.69842e-224	0.244662	0.00947385	5213	dMRI
GLO1	25265_IDP_dMRI_TBSS_L2_Anterior_limb_of_internal_capsule_L	0	0.786465	0	0.202154	0.0113802	6568	dMRI
LRRC37A2	25265_IDP_dMRI_TBSS_L2_Anterior_limb_of_internal_capsule_L	0	8.04247e-06	0	0.128014	0.871978	3468	dMRI
PDE5A	25265_IDP_dMRI_TBSS_L2_Anterior_limb_of_internal_capsule_L	7.35455e-95	0.708072	2.08859e-95	0.200992	0.0909357	7837	dMRI
ANGPTL3	25266_IDP_dMRI_TBSS_L2_Posterior_limb_of_internal_capsule_R	0	0.763076	0	0.169901	0.0670231	6323	dMRI
CD164	25266_IDP_dMRI_TBSS_L2_Posterior_limb_of_internal_capsule_R	4.00518e-97	0.777907	1.10752e-97	0.215101	0.00699235	5198	dMRI
MANF	25266_IDP_dMRI_TBSS_L2_Posterior_limb_of_internal_capsule_R	1.94138e-18	0.814413	2.99421e-19	0.125548	0.0600385	2860	dMRI
PILRA	25266_IDP_dMRI_TBSS_L2_Posterior_limb_of_internal_capsule_R	0	0.210458	0	0.232864	0.556679	4268	dMRI
TIE1	25266_IDP_dMRI_TBSS_L2_Posterior_limb_of_internal_capsule_R	9.46216e-157	0.00124968	5.88167e-155	0.076758	0.921992	5008	dMRI
AAMDC	25266_IDP_dMRI_TBSS_L2_Posterior_limb_of_internal_capsule_R	0	0.858709	0	0.13314	0.00815114	5319	dMRI
EIF4G3	25266_IDP_dMRI_TBSS_L2_Posterior_limb_of_internal_capsule_R	1.17783e-19	0.0391006	2.6897e-18	0.892836	0.0680639	8211	dMRI
PDE5A	25266_IDP_dMRI_TBSS_L2_Posterior_limb_of_internal_capsule_R	8.16618e-95	0.786214	1.95436e-95	0.188134	0.0256515	7837	dMRI
AARSD1	25267_IDP_dMRI_TBSS_L2_Posterior_limb_of_internal_capsule_L	1.58229e-74	0.0520382	2.87589e-73	0.945816	0.00214602	3886	dMRI
ADAM15	25267_IDP_dMRI_TBSS_L2_Posterior_limb_of_internal_capsule_L	0	0.875266	0	0.118323	0.00641146	3600	dMRI
ANGPTL3	25267_IDP_dMRI_TBSS_L2_Posterior_limb_of_internal_capsule_L	0	0.807169	0	0.173756	0.0190753	6323	dMRI
CD164	25267_IDP_dMRI_TBSS_L2_Posterior_limb_of_internal_capsule_L	3.70079e-97	0.718787	1.41165e-97	0.274171	0.00704184	5198	dMRI
FUT8	25267_IDP_dMRI_TBSS_L2_Posterior_limb_of_internal_capsule_L	0	0.77552	0	0.184887	0.0395933	6221	dMRI
MANF	25267_IDP_dMRI_TBSS_L2_Posterior_limb_of_internal_capsule_L	1.77431e-18	0.744326	4.42695e-19	0.185642	0.0700321	2860	dMRI
PILRA	25267_IDP_dMRI_TBSS_L2_Posterior_limb_of_internal_capsule_L	0	0.11991	0	0.280535	0.599555	4268	dMRI
TIE1	25267_IDP_dMRI_TBSS_L2_Posterior_limb_of_internal_capsule_L	3.17605e-158	4.19466e-05	5.81116e-155	0.0758247	0.924133	5008	dMRI
BTN1A1	25267_IDP_dMRI_TBSS_L2_Posterior_limb_of_internal_capsule_L	2.54827e-130	0.812579	5.55469e-131	0.177114	0.0103073	6418	dMRI
EIF4G3	25267_IDP_dMRI_TBSS_L2_Posterior_limb_of_internal_capsule_L	1.9505e-20	0.00647511	2.89814e-18	0.962069	0.0314556	8211	dMRI
PDE5A	25267_IDP_dMRI_TBSS_L2_Posterior_limb_of_internal_capsule_L	8.11049e-95	0.780852	1.97964e-95	0.190565	0.0285836	7837	dMRI
PRKAR2A	25267_IDP_dMRI_TBSS_L2_Posterior_limb_of_internal_capsule_L	9.34047e-09	0.902246	8.91302e-10	0.086084	0.01167	3066	dMRI
BTN2A1	25268_IDP_dMRI_TBSS_L2_Retrolenticular_part_of_internal_capsule_R	0	0.0227259	0	0.232054	0.74522	6457	dMRI
CTSB	25268_IDP_dMRI_TBSS_L2_Retrolenticular_part_of_internal_capsule_R	0	0.720976	0	0.269179	0.00984502	5989	dMRI
PILRB	25268_IDP_dMRI_TBSS_L2_Retrolenticular_part_of_internal_capsule_R	0	0.0406518	0	0.729051	0.230297	4118	dMRI
TIE1	25268_IDP_dMRI_TBSS_L2_Retrolenticular_part_of_internal_capsule_R	1.17243e-155	0.0154844	2.40033e-155	0.0307478	0.953768	5008	dMRI
CSF2	25268_IDP_dMRI_TBSS_L2_Retrolenticular_part_of_internal_capsule_R	3.14956e-158	0.869528	3.17211e-159	0.0875323	0.0429401	3383	dMRI
LRRC37A2	25268_IDP_dMRI_TBSS_L2_Retrolenticular_part_of_internal_capsule_R	0	0.453237	0	0.288909	0.257853	3468	dMRI
PRKAR2A	25268_IDP_dMRI_TBSS_L2_Retrolenticular_part_of_internal_capsule_R	9.37306e-09	0.905395	7.67326e-10	0.0740996	0.0205056	3066	dMRI
AARSD1	25269_IDP_dMRI_TBSS_L2_Retrolenticular_part_of_internal_capsule_L	6.22776e-74	0.204817	2.40893e-73	0.79224	0.00294239	3886	dMRI
ADAM15	25269_IDP_dMRI_TBSS_L2_Retrolenticular_part_of_internal_capsule_L	0	0.457948	0	0.531909	0.0101434	3600	dMRI
GFRA1	25269_IDP_dMRI_TBSS_L2_Retrolenticular_part_of_internal_capsule_L	2.11916e-223	0.774059	5.98403e-224	0.21857	0.00737132	5213	dMRI
MDK	25269_IDP_dMRI_TBSS_L2_Retrolenticular_part_of_internal_capsule_L	4.06291e-53	0.528355	5.33682e-54	0.0689992	0.402646	3995	dMRI
PILRA	25269_IDP_dMRI_TBSS_L2_Retrolenticular_part_of_internal_capsule_L	0	0.0314205	0	0.501069	0.46751	4268	dMRI
SEMA3F	25269_IDP_dMRI_TBSS_L2_Retrolenticular_part_of_internal_capsule_L	9.44372e-76	0.421452	7.73579e-76	0.344997	0.233551	3337	dMRI
TIE1	25269_IDP_dMRI_TBSS_L2_Retrolenticular_part_of_internal_capsule_L	1.66666e-155	0.0220118	3.6105e-155	0.0467532	0.931235	5008	dMRI
CSF2	25269_IDP_dMRI_TBSS_L2_Retrolenticular_part_of_internal_capsule_L	3.20187e-158	0.883969	3.12848e-159	0.086341	0.0296899	3383	dMRI
PDE5A	25269_IDP_dMRI_TBSS_L2_Retrolenticular_part_of_internal_capsule_L	8.65253e-95	0.833038	1.64006e-95	0.15789	0.00907165	7837	dMRI
PSAP	25269_IDP_dMRI_TBSS_L2_Retrolenticular_part_of_internal_capsule_L	1.28387e-182	0.832955	1.91901e-183	0.12446	0.0425849	5458	dMRI
RBPMS2	25269_IDP_dMRI_TBSS_L2_Retrolenticular_part_of_internal_capsule_L	1.67727e-13	0.775563	3.39122e-14	0.156741	0.0676956	4603	dMRI
SERPING1	25269_IDP_dMRI_TBSS_L2_Retrolenticular_part_of_internal_capsule_L	3.06619e-150	0.851769	4.85628e-151	0.134892	0.0133395	6193	dMRI
ADAM15	25270_IDP_dMRI_TBSS_L2_Anterior_corona_radiata_R	0	0.684896	0	0.217386	0.097718	3600	dMRI
CDH3	25270_IDP_dMRI_TBSS_L2_Anterior_corona_radiata_R	7.85845e-24	0.885297	9.54235e-25	0.107492	0.00721023	4680	dMRI
MDK	25270_IDP_dMRI_TBSS_L2_Anterior_corona_radiata_R	7.16234e-55	0.00931414	4.72891e-55	0.00516411	0.985522	3995	dMRI
PIK3IP1	25270_IDP_dMRI_TBSS_L2_Anterior_corona_radiata_R	0	0.0102251	0	0.989149	0.000625795	6565	dMRI
PILRA	25270_IDP_dMRI_TBSS_L2_Anterior_corona_radiata_R	0	0.771484	0	0.138669	0.0898469	4268	dMRI
SELE	25270_IDP_dMRI_TBSS_L2_Anterior_corona_radiata_R	1.55019e-36	0.625963	3.47501e-37	0.140087	0.233951	7180	dMRI
TIMP4	25270_IDP_dMRI_TBSS_L2_Anterior_corona_radiata_R	0	0.679969	0	0.193944	0.126087	6459	dMRI
MDH1	25270_IDP_dMRI_TBSS_L2_Anterior_corona_radiata_R	5.06673e-25	0.837735	8.104e-26	0.133964	0.0283011	4751	dMRI
OPLAH	25270_IDP_dMRI_TBSS_L2_Anterior_corona_radiata_R	9.82518e-150	0.00180217	4.15985e-148	0.0753788	0.922819	4319	dMRI
PRKAR2A	25270_IDP_dMRI_TBSS_L2_Anterior_corona_radiata_R	6.72803e-09	0.649897	1.82844e-09	0.176445	0.173658	3066	dMRI
THSD1	25270_IDP_dMRI_TBSS_L2_Anterior_corona_radiata_R	6.35836e-24	0.872322	8.36832e-25	0.114794	0.012884	5168	dMRI
ADAM15	25271_IDP_dMRI_TBSS_L2_Anterior_corona_radiata_L	0	0.533699	0	0.440819	0.0254826	3600	dMRI
MDK	25271_IDP_dMRI_TBSS_L2_Anterior_corona_radiata_L	1.75562e-54	0.0228307	6.94201e-55	0.0080585	0.969111	3995	dMRI
PILRA	25271_IDP_dMRI_TBSS_L2_Anterior_corona_radiata_L	0	0.741689	0	0.149047	0.109263	4268	dMRI
PILRB	25271_IDP_dMRI_TBSS_L2_Anterior_corona_radiata_L	0	0.742955	0	0.147598	0.109446	4118	dMRI
TIMP4	25271_IDP_dMRI_TBSS_L2_Anterior_corona_radiata_L	0	0.353227	0	0.267111	0.379662	6458	dMRI
MAN1A2	25271_IDP_dMRI_TBSS_L2_Anterior_corona_radiata_L	9.87294e-160	0.228816	2.35466e-160	0.0538544	0.71733	4964	dMRI
PRKAR2A	25271_IDP_dMRI_TBSS_L2_Anterior_corona_radiata_L	8.8573e-09	0.855575	1.11202e-09	0.107379	0.0370466	3066	dMRI
THSD1	25271_IDP_dMRI_TBSS_L2_Anterior_corona_radiata_L	6.45579e-24	0.885688	7.57833e-25	0.103959	0.010353	5168	dMRI
UROS	25271_IDP_dMRI_TBSS_L2_Anterior_corona_radiata_L	3.06333e-46	0.294386	3.29468e-46	0.316229	0.389385	6399	dMRI
PILRB	25272_IDP_dMRI_TBSS_L2_Superior_corona_radiata_R	0	0.166803	0	0.386961	0.446236	4118	dMRI
CFH	25272_IDP_dMRI_TBSS_L2_Superior_corona_radiata_R	0	0.703329	0	0.263724	0.0329471	4523	dMRI
PDE5A	25272_IDP_dMRI_TBSS_L2_Superior_corona_radiata_R	7.56668e-95	0.728496	2.5557e-95	0.246029	0.0254747	7837	dMRI
PRKAR2A	25272_IDP_dMRI_TBSS_L2_Superior_corona_radiata_R	8.2834e-09	0.800138	1.01348e-09	0.0977953	0.102066	3066	dMRI
TEF	25272_IDP_dMRI_TBSS_L2_Superior_corona_radiata_R	1.27645e-17	0.884716	1.51499e-18	0.104995	0.0102894	4370	dMRI
CDH3	25273_IDP_dMRI_TBSS_L2_Superior_corona_radiata_L	7.68094e-24	0.865299	1.13461e-24	0.127813	0.00688742	4680	dMRI
GFRA1	25273_IDP_dMRI_TBSS_L2_Superior_corona_radiata_L	3.17702e-230	1.16046e-07	2.73772e-223	1	1.03351e-09	5213	dMRI
PILRB	25273_IDP_dMRI_TBSS_L2_Superior_corona_radiata_L	0	0.247782	0	0.311373	0.440846	4118	dMRI
ASPN	25273_IDP_dMRI_TBSS_L2_Superior_corona_radiata_L	6.41202e-250	0.792504	1.62058e-250	0.200291	0.00720537	6371	dMRI
LRRC37A2	25273_IDP_dMRI_TBSS_L2_Superior_corona_radiata_L	0	0.00303394	0	0.159651	0.837315	3468	dMRI
PDE5A	25273_IDP_dMRI_TBSS_L2_Superior_corona_radiata_L	8.5759e-95	0.825661	1.59659e-95	0.153694	0.0206452	7837	dMRI
PRKAR2A	25273_IDP_dMRI_TBSS_L2_Superior_corona_radiata_L	5.96438e-09	0.576132	1.53189e-09	0.147697	0.276171	3066	dMRI
RBPMS2	25273_IDP_dMRI_TBSS_L2_Superior_corona_radiata_L	1.48641e-13	0.687312	5.78871e-14	0.267623	0.0450653	4603	dMRI
SUGP1	25273_IDP_dMRI_TBSS_L2_Superior_corona_radiata_L	1.8673e-282	0.578086	8.71607e-283	0.269683	0.152231	5690	dMRI
UROS	25273_IDP_dMRI_TBSS_L2_Superior_corona_radiata_L	5.62871e-46	0.540918	3.73534e-46	0.358865	0.100217	6399	dMRI
ADAM15	25274_IDP_dMRI_TBSS_L2_Posterior_corona_radiata_R	0	0.22647	0	0.771167	0.00236299	3600	dMRI
CTSB	25274_IDP_dMRI_TBSS_L2_Posterior_corona_radiata_R	0	0.747479	0	0.232479	0.0200425	5989	dMRI
GFRA1	25274_IDP_dMRI_TBSS_L2_Posterior_corona_radiata_R	1.66416e-223	0.607865	1.05948e-223	0.386987	0.00514719	5213	dMRI
PILRB	25274_IDP_dMRI_TBSS_L2_Posterior_corona_radiata_R	0	0.45228	0	0.218335	0.329385	4118	dMRI
SEMA3F	25274_IDP_dMRI_TBSS_L2_Posterior_corona_radiata_R	1.55172e-75	0.692495	6.47931e-76	0.289139	0.0183659	3337	dMRI
TFPI	25274_IDP_dMRI_TBSS_L2_Posterior_corona_radiata_R	0	0.77731	0	0.19604	0.0266496	5501	dMRI
CSF2	25274_IDP_dMRI_TBSS_L2_Posterior_corona_radiata_R	3.11088e-158	0.858848	2.77168e-159	0.0764555	0.0646968	3383	dMRI
MDH1	25274_IDP_dMRI_TBSS_L2_Posterior_corona_radiata_R	1.56401e-25	0.258595	2.02955e-25	0.335161	0.406245	4751	dMRI
PRKAR2A	25274_IDP_dMRI_TBSS_L2_Posterior_corona_radiata_R	9.47382e-09	0.915127	7.77902e-10	0.075132	0.00974095	3066	dMRI
TMEM25	25274_IDP_dMRI_TBSS_L2_Posterior_corona_radiata_R	0	0.551009	0	0.321767	0.127224	5660	dMRI
AARSD1	25077_IDP_dMRI_TBSS_FA_Retrolenticular_part_of_internal_capsule_L	2.36815e-74	0.0778834	2.79762e-73	0.920075	0.00204138	3886	dMRI
ADAM15	25077_IDP_dMRI_TBSS_FA_Retrolenticular_part_of_internal_capsule_L	0	0.448921	0	0.546239	0.00483998	3600	dMRI
GFRA1	25077_IDP_dMRI_TBSS_FA_Retrolenticular_part_of_internal_capsule_L	1.74446e-223	0.637196	9.80363e-224	0.35809	0.00471381	5213	dMRI
GUSB	25077_IDP_dMRI_TBSS_FA_Retrolenticular_part_of_internal_capsule_L	9.85919e-85	0.810971	1.65314e-85	0.135927	0.0531018	5539	dMRI
PLAU	25077_IDP_dMRI_TBSS_FA_Retrolenticular_part_of_internal_capsule_L	2.13074e-24	0.923353	1.60053e-25	0.0693515	0.0072956	2727	dMRI
TIE1	25077_IDP_dMRI_TBSS_FA_Retrolenticular_part_of_internal_capsule_L	1.28159e-155	0.0169262	3.31523e-155	0.0428445	0.940229	5008	dMRI
PDE5A	25077_IDP_dMRI_TBSS_FA_Retrolenticular_part_of_internal_capsule_L	8.53835e-95	0.822045	1.56394e-95	0.150544	0.0274117	7837	dMRI
SERPING1	25077_IDP_dMRI_TBSS_FA_Retrolenticular_part_of_internal_capsule_L	3.08455e-150	0.85687	4.40546e-151	0.12236	0.0207701	6193	dMRI
PILRB	25275_IDP_dMRI_TBSS_L2_Posterior_corona_radiata_L	0	0.389566	0	0.157916	0.452518	4118	dMRI
SEMA3F	25275_IDP_dMRI_TBSS_L2_Posterior_corona_radiata_L	1.89335e-75	0.84496	2.4098e-76	0.107496	0.0475431	3337	dMRI
CSF2	25275_IDP_dMRI_TBSS_L2_Posterior_corona_radiata_L	2.14464e-158	0.592089	1.74199e-159	0.0477324	0.360179	3383	dMRI
MAN1A2	25275_IDP_dMRI_TBSS_L2_Posterior_corona_radiata_L	2.95752e-160	0.0685436	6.93181e-161	0.0151489	0.916307	4964	dMRI
MDH1	25275_IDP_dMRI_TBSS_L2_Posterior_corona_radiata_L	6.81318e-26	0.11265	4.50357e-25	0.74448	0.14287	4751	dMRI
PRKAR2A	25275_IDP_dMRI_TBSS_L2_Posterior_corona_radiata_L	9.45408e-09	0.913221	7.81174e-10	0.0754465	0.0113327	3066	dMRI
RALB	25275_IDP_dMRI_TBSS_L2_Posterior_corona_radiata_L	1.47017e-44	0.73675	3.93798e-45	0.197279	0.0659709	5510	dMRI
THSD1	25275_IDP_dMRI_TBSS_L2_Posterior_corona_radiata_L	6.00571e-24	0.823941	1.19995e-24	0.164614	0.0114457	5168	dMRI
ADAM15	25276_IDP_dMRI_TBSS_L2_Posterior_thalamic_radiation_R	0	0.57495	0	0.419856	0.00519364	3600	dMRI
FGF2	25276_IDP_dMRI_TBSS_L2_Posterior_thalamic_radiation_R	0	0.865505	0	0.128093	0.00640177	5448	dMRI
PILRB	25276_IDP_dMRI_TBSS_L2_Posterior_thalamic_radiation_R	0	0.122161	0	0.294626	0.583213	4118	dMRI
WWP2	25276_IDP_dMRI_TBSS_L2_Posterior_thalamic_radiation_R	7.55379e-132	0.754481	1.93165e-132	0.192882	0.0526372	4613	dMRI
CSF2	25276_IDP_dMRI_TBSS_L2_Posterior_thalamic_radiation_R	1.41511e-158	0.390681	3.48901e-159	0.0958106	0.513509	3383	dMRI
PRKAR2A	25276_IDP_dMRI_TBSS_L2_Posterior_thalamic_radiation_R	9.70749e-09	0.937699	5.7491e-10	0.0555269	0.00677414	3066	dMRI
THSD1	25276_IDP_dMRI_TBSS_L2_Posterior_thalamic_radiation_R	6.20788e-24	0.851677	1.00535e-24	0.137917	0.0104059	5168	dMRI
UROS	25276_IDP_dMRI_TBSS_L2_Posterior_thalamic_radiation_R	2.59711e-47	0.0249582	9.3224e-46	0.895802	0.0792402	6399	dMRI
ADAM15	25277_IDP_dMRI_TBSS_L2_Posterior_thalamic_radiation_L	0	0.342218	0	0.655327	0.00245523	3600	dMRI
FGF5	25277_IDP_dMRI_TBSS_L2_Posterior_thalamic_radiation_L	0	0.820972	0	0.105528	0.0735003	4640	dMRI
PILRB	25277_IDP_dMRI_TBSS_L2_Posterior_thalamic_radiation_L	0	0.229992	0	0.704244	0.0657645	4118	dMRI
TFPI	25277_IDP_dMRI_TBSS_L2_Posterior_thalamic_radiation_L	0	0.744103	0	0.190562	0.0653355	5501	dMRI
WWP2	25277_IDP_dMRI_TBSS_L2_Posterior_thalamic_radiation_L	7.74422e-132	0.773501	1.6951e-132	0.169251	0.0572481	4613	dMRI
CSF2	25277_IDP_dMRI_TBSS_L2_Posterior_thalamic_radiation_L	2.70331e-158	0.746326	3.27281e-159	0.090192	0.163482	3383	dMRI
PRKAR2A	25277_IDP_dMRI_TBSS_L2_Posterior_thalamic_radiation_L	9.54547e-09	0.922049	6.59953e-10	0.0637342	0.0142171	3066	dMRI
THSD1	25277_IDP_dMRI_TBSS_L2_Posterior_thalamic_radiation_L	6.30165e-24	0.864541	8.65509e-25	0.118725	0.0167339	5168	dMRI
UROS	25277_IDP_dMRI_TBSS_L2_Posterior_thalamic_radiation_L	2.02862e-47	0.0194949	9.49443e-46	0.912344	0.0681607	6399	dMRI
ADAM15	25278_IDP_dMRI_TBSS_L2_Sagittal_stratum_R	0	0.839675	0	0.15437	0.00595494	3600	dMRI
ANGPTL3	25278_IDP_dMRI_TBSS_L2_Sagittal_stratum_R	0	0.787168	0	0.144077	0.0687548	6323	dMRI
FGF2	25278_IDP_dMRI_TBSS_L2_Sagittal_stratum_R	0	0.849549	0	0.144598	0.00585224	5448	dMRI
LBP	25278_IDP_dMRI_TBSS_L2_Sagittal_stratum_R	0	0.40551	0	0.546999	0.0474914	5084	dMRI
PILRA	25278_IDP_dMRI_TBSS_L2_Sagittal_stratum_R	0	0.0762245	0	0.18808	0.735696	4268	dMRI
PILRB	25278_IDP_dMRI_TBSS_L2_Sagittal_stratum_R	0	0.0764244	0	0.185971	0.737604	4118	dMRI
CSF2	25278_IDP_dMRI_TBSS_L2_Sagittal_stratum_R	3.22827e-158	0.891258	2.56994e-159	0.0709129	0.0378287	3383	dMRI
AARSD1	25279_IDP_dMRI_TBSS_L2_Sagittal_stratum_L	2.21504e-74	0.0728477	2.78892e-73	0.917205	0.00994724	3886	dMRI
ADAM15	25279_IDP_dMRI_TBSS_L2_Sagittal_stratum_L	0	0.551206	0	0.307446	0.141348	3600	dMRI
CDH3	25279_IDP_dMRI_TBSS_L2_Sagittal_stratum_L	7.16562e-24	0.807245	1.6523e-24	0.186134	0.0066206	4680	dMRI
FGF2	25279_IDP_dMRI_TBSS_L2_Sagittal_stratum_L	0	0.769737	0	0.219223	0.0110391	5448	dMRI
GFRA1	25279_IDP_dMRI_TBSS_L2_Sagittal_stratum_L	2.3895e-223	0.872808	3.25011e-224	0.118707	0.00848485	5213	dMRI
GLO1	25279_IDP_dMRI_TBSS_L2_Sagittal_stratum_L	0	0.748586	0	0.241895	0.00951931	6568	dMRI
PILRA	25279_IDP_dMRI_TBSS_L2_Sagittal_stratum_L	0	0.614355	0	0.213465	0.17218	4268	dMRI
PILRB	25279_IDP_dMRI_TBSS_L2_Sagittal_stratum_L	0	0.614906	0	0.212765	0.172329	4118	dMRI
PTH1R	25279_IDP_dMRI_TBSS_L2_Sagittal_stratum_L	3.10535e-59	0.834525	5.206e-60	0.139879	0.0255954	4449	dMRI
PRKAR2A	25279_IDP_dMRI_TBSS_L2_Sagittal_stratum_L	7.59238e-09	0.733389	2.64843e-09	0.255815	0.0107959	3066	dMRI
ANGPTL3	25280_IDP_dMRI_TBSS_L2_External_capsule_R	0	0.562993	0	0.196979	0.240028	6323	dMRI
MPI	25280_IDP_dMRI_TBSS_L2_External_capsule_R	1.18835e-219	0.00546252	2.06092e-217	0.947305	0.0472329	3248	dMRI
PRKAR2A	25280_IDP_dMRI_TBSS_L2_External_capsule_R	2.48865e-10	0.0240392	1.01009e-08	0.975704	0.00025676	3066	dMRI
RALB	25280_IDP_dMRI_TBSS_L2_External_capsule_R	8.62601e-45	0.432277	7.41433e-45	0.37136	0.196363	5510	dMRI
AARSD1	25281_IDP_dMRI_TBSS_L2_External_capsule_L	1.75874e-73	0.57841	7.08231e-74	0.232733	0.188857	3886	dMRI
ANGPTL3	25281_IDP_dMRI_TBSS_L2_External_capsule_L	0	0.675467	0	0.154802	0.16973	6323	dMRI
GUSB	25281_IDP_dMRI_TBSS_L2_External_capsule_L	1.03927e-84	0.854852	1.66496e-85	0.136943	0.00820475	5539	dMRI
MPI	25281_IDP_dMRI_TBSS_L2_External_capsule_L	9.24676e-219	0.042505	1.85995e-217	0.854868	0.102627	3248	dMRI
NAGA	25281_IDP_dMRI_TBSS_L2_External_capsule_L	1.23065e-76	0.867774	1.45554e-77	0.102605	0.0296208	5198	dMRI
RECK	25281_IDP_dMRI_TBSS_L2_External_capsule_L	1.93999e-202	0.491147	4.95189e-203	0.124983	0.38387	5234	dMRI
THSD1	25281_IDP_dMRI_TBSS_L2_External_capsule_L	6.51536e-24	0.893861	6.7126e-25	0.092078	0.014061	5168	dMRI
AARSD1	25282_IDP_dMRI_TBSS_L2_Cingulum_cingulate_gyrus_R	1.49443e-73	0.491485	1.34304e-73	0.44163	0.0668852	3886	dMRI
BTN2A1	25282_IDP_dMRI_TBSS_L2_Cingulum_cingulate_gyrus_R	0	0.517494	0	0.196789	0.285717	6457	dMRI
BTN3A2	25282_IDP_dMRI_TBSS_L2_Cingulum_cingulate_gyrus_R	0	0.585312	0	0.216305	0.198384	6591	dMRI
CD164	25282_IDP_dMRI_TBSS_L2_Cingulum_cingulate_gyrus_R	3.89583e-97	0.756668	1.21703e-97	0.23637	0.00696114	5198	dMRI
CDH3	25282_IDP_dMRI_TBSS_L2_Cingulum_cingulate_gyrus_R	7.56401e-24	0.852126	1.2455e-24	0.140305	0.0075693	4680	dMRI
LRRC37A2	25282_IDP_dMRI_TBSS_L2_Cingulum_cingulate_gyrus_R	0	0.273516	0	0.345018	0.381466	3468	dMRI
THSD1	25282_IDP_dMRI_TBSS_L2_Cingulum_cingulate_gyrus_R	5.60968e-24	0.769608	1.55836e-24	0.21378	0.0166125	5168	dMRI
AARSD1	25283_IDP_dMRI_TBSS_L2_Cingulum_cingulate_gyrus_L	9.18919e-74	0.302212	1.91265e-73	0.628958	0.0688291	3886	dMRI
BTN2A1	25283_IDP_dMRI_TBSS_L2_Cingulum_cingulate_gyrus_L	0	0.530401	0	0.324227	0.145372	6457	dMRI
AAMDC	25283_IDP_dMRI_TBSS_L2_Cingulum_cingulate_gyrus_L	0	0.874665	0	0.101837	0.0234973	5319	dMRI
OLFM4	25283_IDP_dMRI_TBSS_L2_Cingulum_cingulate_gyrus_L	0	0.86003	0	0.126159	0.0138106	5613	dMRI
ANGPTL3	25284_IDP_dMRI_TBSS_L2_Cingulum_hippocampus_R	0	0.890458	0	0.0968772	0.0126645	6323	dMRI
CD164	25284_IDP_dMRI_TBSS_L2_Cingulum_hippocampus_R	3.84088e-97	0.745996	1.21311e-97	0.235598	0.018406	5198	dMRI
CDH3	25284_IDP_dMRI_TBSS_L2_Cingulum_hippocampus_R	7.2959e-24	0.821923	1.16203e-24	0.130861	0.0472155	4680	dMRI
RECK	25284_IDP_dMRI_TBSS_L2_Cingulum_hippocampus_R	3.03048e-202	0.767227	4.06594e-203	0.102807	0.129966	5234	dMRI
THSD1	25284_IDP_dMRI_TBSS_L2_Cingulum_hippocampus_R	6.08953e-24	0.835441	1.11577e-24	0.153064	0.0114958	5168	dMRI
ADAM15	25078_IDP_dMRI_TBSS_FA_Anterior_corona_radiata_R	0	0.830717	0	0.139315	0.0299683	3600	dMRI
CDH3	25078_IDP_dMRI_TBSS_FA_Anterior_corona_radiata_R	7.88436e-24	0.888216	9.26418e-25	0.104359	0.00742547	4680	dMRI
ICAM3	25078_IDP_dMRI_TBSS_FA_Anterior_corona_radiata_R	0	0.556525	0	0.312362	0.131112	6000	dMRI
MANF	25078_IDP_dMRI_TBSS_FA_Anterior_corona_radiata_R	1.65196e-18	0.693003	6.75514e-19	0.283356	0.0236407	2860	dMRI
RSPO3	25078_IDP_dMRI_TBSS_FA_Anterior_corona_radiata_R	1.37475e-132	0.744867	4.00565e-133	0.216996	0.0381372	3964	dMRI
TIMP4	25078_IDP_dMRI_TBSS_FA_Anterior_corona_radiata_R	0	0.699154	0	0.169853	0.130994	6459	dMRI
CSF2	25078_IDP_dMRI_TBSS_FA_Anterior_corona_radiata_R	1.61272e-158	0.445239	1.09934e-158	0.303253	0.251508	3383	dMRI
LRRC37A2	25078_IDP_dMRI_TBSS_FA_Anterior_corona_radiata_R	0	0.000851067	0	0.189217	0.809932	3468	dMRI
NAGA	25078_IDP_dMRI_TBSS_FA_Anterior_corona_radiata_R	1.17339e-76	0.827397	1.6356e-77	0.115274	0.0573284	5198	dMRI
PDE5A	25078_IDP_dMRI_TBSS_FA_Anterior_corona_radiata_R	7.56198e-95	0.728044	2.47149e-95	0.237913	0.0340432	7837	dMRI
PRKAR2A	25078_IDP_dMRI_TBSS_FA_Anterior_corona_radiata_R	6.46916e-09	0.624891	3.52436e-09	0.340402	0.0347073	3066	dMRI
SUGP1	25078_IDP_dMRI_TBSS_FA_Anterior_corona_radiata_R	1.9386e-284	0.00600159	3.20605e-282	0.99254	0.0014581	5690	dMRI
UROS	25078_IDP_dMRI_TBSS_FA_Anterior_corona_radiata_R	3.11993e-46	0.299824	1.67996e-46	0.160904	0.539272	6399	dMRI
CTSB	25285_IDP_dMRI_TBSS_L2_Cingulum_hippocampus_L	0	0.657008	0	0.288481	0.0545103	5989	dMRI
PLAU	25285_IDP_dMRI_TBSS_L2_Cingulum_hippocampus_L	2.10144e-24	0.910659	1.91311e-25	0.082898	0.00644328	2727	dMRI
TGFBR3	25285_IDP_dMRI_TBSS_L2_Cingulum_hippocampus_L	3.98877e-75	0.849336	6.66825e-76	0.14198	0.00868404	6068	dMRI
LCAT	25285_IDP_dMRI_TBSS_L2_Cingulum_hippocampus_L	2.86073e-57	0.875034	2.71291e-58	0.0829398	0.0420264	3551	dMRI
TEF	25285_IDP_dMRI_TBSS_L2_Cingulum_hippocampus_L	1.12092e-17	0.776915	1.67565e-18	0.116033	0.107052	4370	dMRI
TOR1AIP1	25285_IDP_dMRI_TBSS_L2_Cingulum_hippocampus_L	0	0.614857	0	0.264443	0.1207	6917	dMRI
ADAM15	25286_IDP_dMRI_TBSS_L2_Fornix_cres+Stria_terminalis_R	0	0.553751	0	0.0520006	0.394249	3600	dMRI
LRRC37A2	25286_IDP_dMRI_TBSS_L2_Fornix_cres+Stria_terminalis_R	0	0.0021306	0	0.0854406	0.912429	3468	dMRI
NAGA	25286_IDP_dMRI_TBSS_L2_Fornix_cres+Stria_terminalis_R	1.22226e-76	0.861859	1.60361e-77	0.113051	0.0250908	5198	dMRI
RALB	25286_IDP_dMRI_TBSS_L2_Fornix_cres+Stria_terminalis_R	7.65982e-48	0.000383858	2.3635e-45	0.117561	0.882055	5510	dMRI
ADAM15	25287_IDP_dMRI_TBSS_L2_Fornix_cres+Stria_terminalis_L	0	0.193111	0	0.0268783	0.780011	3600	dMRI
ENTPD6	25287_IDP_dMRI_TBSS_L2_Fornix_cres+Stria_terminalis_L	0	0.793159	0	0.102388	0.104452	5831	dMRI
IL6R	25287_IDP_dMRI_TBSS_L2_Fornix_cres+Stria_terminalis_L	0	0.874508	0	0.0999488	0.025543	4214	dMRI
LRRC37A2	25287_IDP_dMRI_TBSS_L2_Fornix_cres+Stria_terminalis_L	0	6.90436e-05	0	0.0693841	0.930547	3468	dMRI
NAGA	25287_IDP_dMRI_TBSS_L2_Fornix_cres+Stria_terminalis_L	1.19008e-76	0.839163	2.11947e-77	0.149439	0.0113982	5198	dMRI
RALB	25287_IDP_dMRI_TBSS_L2_Fornix_cres+Stria_terminalis_L	2.2171e-46	0.0111106	1.97778e-45	0.0982224	0.890667	5510	dMRI
TEF	25287_IDP_dMRI_TBSS_L2_Fornix_cres+Stria_terminalis_L	1.22777e-17	0.850974	1.90067e-18	0.131719	0.0173071	4370	dMRI
UROS	25287_IDP_dMRI_TBSS_L2_Fornix_cres+Stria_terminalis_L	4.69536e-46	0.451223	1.74361e-46	0.167179	0.381598	6399	dMRI
ERBB2	25288_IDP_dMRI_TBSS_L2_Superior_longitudinal_fasciculus_R	4.0142e-104	0.759719	9.16494e-105	0.173387	0.0668936	4606	dMRI
FGF2	25288_IDP_dMRI_TBSS_L2_Superior_longitudinal_fasciculus_R	0	0.850872	0	0.142787	0.00634116	5448	dMRI
GFRA1	25288_IDP_dMRI_TBSS_L2_Superior_longitudinal_fasciculus_R	8.50834e-225	0.0310782	2.65176e-223	0.968604	0.000318172	5213	dMRI
PILRB	25288_IDP_dMRI_TBSS_L2_Superior_longitudinal_fasciculus_R	0	0.452157	0	0.509712	0.0381309	4118	dMRI
AAMDC	25288_IDP_dMRI_TBSS_L2_Superior_longitudinal_fasciculus_R	0	0.791101	0	0.200391	0.00850815	5319	dMRI
PDE5A	25288_IDP_dMRI_TBSS_L2_Superior_longitudinal_fasciculus_R	8.79818e-95	0.84706	1.45237e-95	0.139816	0.0131238	7837	dMRI
PRKAR2A	25288_IDP_dMRI_TBSS_L2_Superior_longitudinal_fasciculus_R	6.42852e-09	0.620965	3.49942e-09	0.337987	0.0410478	3066	dMRI
RBPMS2	25288_IDP_dMRI_TBSS_L2_Superior_longitudinal_fasciculus_R	1.74172e-13	0.805368	2.92293e-14	0.135096	0.0595367	4603	dMRI
FGF2	25289_IDP_dMRI_TBSS_L2_Superior_longitudinal_fasciculus_L	0	0.711091	0	0.284714	0.00419463	5448	dMRI
AAMDC	25289_IDP_dMRI_TBSS_L2_Superior_longitudinal_fasciculus_L	0	0.441775	0	0.486087	0.0721376	5319	dMRI
PRKAR2A	25289_IDP_dMRI_TBSS_L2_Superior_longitudinal_fasciculus_L	8.69606e-09	0.839999	1.46313e-09	0.141313	0.0186874	3066	dMRI
THSD1	25289_IDP_dMRI_TBSS_L2_Superior_longitudinal_fasciculus_L	6.16708e-24	0.84608	9.64441e-25	0.132293	0.0216276	5168	dMRI
ENTPD6	25290_IDP_dMRI_TBSS_L2_Superior_fronto-occipital_fasciculus_R	0	0.868589	0	0.108383	0.0230275	5831	dMRI
PILRB	25290_IDP_dMRI_TBSS_L2_Superior_fronto-occipital_fasciculus_R	0	0.338375	0	0.0608848	0.60074	4118	dMRI
TGFBR3	25290_IDP_dMRI_TBSS_L2_Superior_fronto-occipital_fasciculus_R	3.83719e-75	0.81706	8.15443e-76	0.173625	0.00931543	6068	dMRI
GIPC2	25290_IDP_dMRI_TBSS_L2_Superior_fronto-occipital_fasciculus_R	6.93822e-274	0.656423	1.57474e-274	0.148791	0.194786	6620	dMRI
RBPMS2	25290_IDP_dMRI_TBSS_L2_Superior_fronto-occipital_fasciculus_R	1.81016e-13	0.837014	2.65278e-14	0.122623	0.0403629	4603	dMRI
TEF	25290_IDP_dMRI_TBSS_L2_Superior_fronto-occipital_fasciculus_R	1.21799e-17	0.844196	1.87855e-18	0.130177	0.0256265	4370	dMRI
THSD1	25290_IDP_dMRI_TBSS_L2_Superior_fronto-occipital_fasciculus_R	5.89942e-24	0.809358	1.24915e-24	0.171355	0.0192865	5168	dMRI
ADAM15	25291_IDP_dMRI_TBSS_L2_Superior_fronto-occipital_fasciculus_L	0	0.831886	0	0.149083	0.0190313	3600	dMRI
CD164	25291_IDP_dMRI_TBSS_L2_Superior_fronto-occipital_fasciculus_L	3.98257e-97	0.773515	1.14248e-97	0.221893	0.00459126	5198	dMRI
MDK	25291_IDP_dMRI_TBSS_L2_Superior_fronto-occipital_fasciculus_L	2.82045e-54	0.0366781	1.13805e-54	0.0138501	0.949472	3995	dMRI
PILRA	25291_IDP_dMRI_TBSS_L2_Superior_fronto-occipital_fasciculus_L	0	0.462697	0	0.257309	0.279994	4268	dMRI
PILRB	25291_IDP_dMRI_TBSS_L2_Superior_fronto-occipital_fasciculus_L	0	0.463538	0	0.255965	0.280497	4118	dMRI
AAMDC	25291_IDP_dMRI_TBSS_L2_Superior_fronto-occipital_fasciculus_L	0	0.863288	0	0.119091	0.0176211	5319	dMRI
LRRC37A2	25291_IDP_dMRI_TBSS_L2_Superior_fronto-occipital_fasciculus_L	0	9.95565e-08	0	0.261863	0.738137	3468	dMRI
RALB	25291_IDP_dMRI_TBSS_L2_Superior_fronto-occipital_fasciculus_L	1.19414e-44	0.59842	5.24457e-45	0.262683	0.138897	5510	dMRI
RNF43	25291_IDP_dMRI_TBSS_L2_Superior_fronto-occipital_fasciculus_L	5.13852e-39	0.766774	1.4749e-39	0.220073	0.0131531	4864	dMRI
THSD1	25291_IDP_dMRI_TBSS_L2_Superior_fronto-occipital_fasciculus_L	4.42661e-24	0.6073	2.79203e-24	0.383037	0.00966387	5168	dMRI
ENTPD6	25292_IDP_dMRI_TBSS_L2_Uncinate_fasciculus_R	0	0.868763	0	0.1167	0.0145368	5831	dMRI
NAGA	25292_IDP_dMRI_TBSS_L2_Uncinate_fasciculus_R	1.1547e-76	0.814216	2.50189e-77	0.176407	0.00937719	5198	dMRI
PRKAR2A	25292_IDP_dMRI_TBSS_L2_Uncinate_fasciculus_R	1.96327e-09	0.189643	8.3542e-09	0.806973	0.00338394	3066	dMRI
RBPMS2	25292_IDP_dMRI_TBSS_L2_Uncinate_fasciculus_R	8.40956e-14	0.388855	1.29107e-13	0.596973	0.014172	4603	dMRI
TEF	25292_IDP_dMRI_TBSS_L2_Uncinate_fasciculus_R	1.00618e-17	0.697388	1.91037e-18	0.132238	0.170374	4370	dMRI
AARSD1	25293_IDP_dMRI_TBSS_L2_Uncinate_fasciculus_L	2.11495e-73	0.69556	5.06041e-74	0.166288	0.138152	3886	dMRI
ANGPTL3	25293_IDP_dMRI_TBSS_L2_Uncinate_fasciculus_L	0	0.804049	0	0.162796	0.0331555	6323	dMRI
CDH3	25293_IDP_dMRI_TBSS_L2_Uncinate_fasciculus_L	3.11189e-24	0.350571	5.7404e-24	0.646684	0.00274499	4680	dMRI
GLO1	25293_IDP_dMRI_TBSS_L2_Uncinate_fasciculus_L	0	0.876135	0	0.118593	0.00527217	6568	dMRI
LTBP2	25293_IDP_dMRI_TBSS_L2_Uncinate_fasciculus_L	5.9057e-71	0.457872	5.51862e-71	0.427748	0.11438	5709	dMRI
LDLRAP1	25293_IDP_dMRI_TBSS_L2_Uncinate_fasciculus_L	9.90066e-18	0.777449	2.37603e-18	0.186542	0.0360097	4519	dMRI
NAGA	25293_IDP_dMRI_TBSS_L2_Uncinate_fasciculus_L	1.2651e-76	0.892066	1.3568e-77	0.0956601	0.012274	5198	dMRI
PSAP	25293_IDP_dMRI_TBSS_L2_Uncinate_fasciculus_L	1.22896e-182	0.797333	3.04085e-183	0.197281	0.00538693	5458	dMRI
RBPMS2	25293_IDP_dMRI_TBSS_L2_Uncinate_fasciculus_L	1.8158e-13	0.83962	3.17531e-14	0.146812	0.0135682	4603	dMRI
ANGPTL3	25294_IDP_dMRI_TBSS_L2_Tapetum_R	0	0.805282	0	0.182025	0.0126931	6323	dMRI
BTN3A2	25294_IDP_dMRI_TBSS_L2_Tapetum_R	0	0.369025	0	0.437609	0.193365	6591	dMRI
PTH1R	25294_IDP_dMRI_TBSS_L2_Tapetum_R	3.33743e-59	0.896892	3.17844e-60	0.085399	0.0177086	4449	dMRI
TFPI	25294_IDP_dMRI_TBSS_L2_Tapetum_R	0	0.136273	0	0.503485	0.360242	5501	dMRI
TGFBR3	25294_IDP_dMRI_TBSS_L2_Tapetum_R	3.6355e-75	0.774114	1.02597e-75	0.218455	0.00743132	6068	dMRI
PRKAR2A	25294_IDP_dMRI_TBSS_L2_Tapetum_R	8.00264e-09	0.773018	1.93768e-09	0.187131	0.0398509	3066	dMRI
CDH3	25079_IDP_dMRI_TBSS_FA_Anterior_corona_radiata_L	7.98884e-24	0.899986	8.1851e-25	0.0922017	0.00781243	4680	dMRI
ICAM3	25079_IDP_dMRI_TBSS_FA_Anterior_corona_radiata_L	0	0.508336	0	0.391452	0.100212	6000	dMRI
MANF	25079_IDP_dMRI_TBSS_FA_Anterior_corona_radiata_L	1.73539e-18	0.728001	5.69418e-19	0.238839	0.0331597	2860	dMRI
TIMP4	25079_IDP_dMRI_TBSS_FA_Anterior_corona_radiata_L	0	0.632937	0	0.19075	0.176313	6459	dMRI
CSF2	25079_IDP_dMRI_TBSS_FA_Anterior_corona_radiata_L	2.39783e-158	0.66199	3.82851e-159	0.105464	0.232545	3383	dMRI
LRRC37A2	25079_IDP_dMRI_TBSS_FA_Anterior_corona_radiata_L	0	0.000368038	0	0.211342	0.78829	3468	dMRI
NAGA	25079_IDP_dMRI_TBSS_FA_Anterior_corona_radiata_L	9.04891e-77	0.638069	1.95931e-77	0.137933	0.223998	5198	dMRI
PRKAR2A	25079_IDP_dMRI_TBSS_FA_Anterior_corona_radiata_L	8.21842e-09	0.793862	2.01638e-09	0.194761	0.0113772	3066	dMRI
UROS	25079_IDP_dMRI_TBSS_FA_Anterior_corona_radiata_L	1.10696e-47	0.0106379	3.79952e-46	0.364508	0.624854	6399	dMRI
AARSD1	25295_IDP_dMRI_TBSS_L2_Tapetum_L	2.20172e-73	0.724098	4.24868e-74	0.139593	0.136308	3886	dMRI
ANGPTL3	25295_IDP_dMRI_TBSS_L2_Tapetum_L	0	0.836266	0	0.157431	0.00630302	6323	dMRI
AOC3	25295_IDP_dMRI_TBSS_L2_Tapetum_L	0	0.312423	0	0.0592853	0.628292	3880	dMRI
BTN3A2	25295_IDP_dMRI_TBSS_L2_Tapetum_L	0	0.304277	0	0.441997	0.253726	6591	dMRI
BTN1A1	25295_IDP_dMRI_TBSS_L2_Tapetum_L	1.23538e-130	0.39393	1.84915e-130	0.58963	0.0164403	6418	dMRI
NAGA	25295_IDP_dMRI_TBSS_L2_Tapetum_L	1.19677e-76	0.843884	1.95771e-77	0.138027	0.0180898	5198	dMRI
RBPMS2	25295_IDP_dMRI_TBSS_L2_Tapetum_L	1.80486e-13	0.834562	3.1438e-14	0.145348	0.02009	4603	dMRI
ANGPTL3	25296_IDP_dMRI_TBSS_L3_Middle_cerebellar_peduncle	0	0.828225	0	0.166781	0.00499427	6323	dMRI
CDH3	25296_IDP_dMRI_TBSS_L3_Middle_cerebellar_peduncle	7.2681e-24	0.81879	1.41249e-24	0.159103	0.0221069	4680	dMRI
PILRA	25296_IDP_dMRI_TBSS_L3_Middle_cerebellar_peduncle	0	0.564101	0	0.379933	0.0559663	4268	dMRI
PILRB	25296_IDP_dMRI_TBSS_L3_Middle_cerebellar_peduncle	0	0.569371	0	0.374141	0.0564873	4118	dMRI
RSPO3	25296_IDP_dMRI_TBSS_L3_Middle_cerebellar_peduncle	7.86865e-136	0.000426339	1.48607e-132	0.804988	0.194586	3964	dMRI
TIMP4	25296_IDP_dMRI_TBSS_L3_Middle_cerebellar_peduncle	0	0.560529	0	0.417997	0.0214741	6458	dMRI
AAMDC	25296_IDP_dMRI_TBSS_L3_Middle_cerebellar_peduncle	0	0.761793	0	0.185045	0.0531618	5319	dMRI
APCS	25296_IDP_dMRI_TBSS_L3_Middle_cerebellar_peduncle	4.6761e-133	0.338179	6.36269e-133	0.459953	0.201869	5706	dMRI
ASPN	25296_IDP_dMRI_TBSS_L3_Middle_cerebellar_peduncle	2.43179e-250	0.300561	1.80308e-250	0.222377	0.477061	6371	dMRI
CSF2	25296_IDP_dMRI_TBSS_L3_Middle_cerebellar_peduncle	3.1636e-158	0.873404	3.79862e-159	0.10485	0.0217455	3383	dMRI
RNF43	25296_IDP_dMRI_TBSS_L3_Middle_cerebellar_peduncle	1.9143e-40	0.0285653	6.50777e-39	0.971095	0.000340112	4864	dMRI
ANGPTL3	25297_IDP_dMRI_TBSS_L3_Pontine_crossing_tract	0	0.834855	0	0.153222	0.0119229	6323	dMRI
IL6R	25297_IDP_dMRI_TBSS_L3_Pontine_crossing_tract	0	0.17465	0	0.0406349	0.784715	4214	dMRI
APCS	25297_IDP_dMRI_TBSS_L3_Pontine_crossing_tract	6.04505e-133	0.437183	1.64588e-133	0.118587	0.44423	5706	dMRI
ASPN	25297_IDP_dMRI_TBSS_L3_Pontine_crossing_tract	5.68215e-250	0.702294	1.44178e-250	0.178079	0.119627	6371	dMRI
CFH	25297_IDP_dMRI_TBSS_L3_Pontine_crossing_tract	0	0.378341	0	0.556284	0.0653759	4523	dMRI
CFHR5	25297_IDP_dMRI_TBSS_L3_Pontine_crossing_tract	0	0.261475	0	0.359189	0.379336	3968	dMRI
RNF43	25297_IDP_dMRI_TBSS_L3_Pontine_crossing_tract	2.1742e-39	0.324437	4.49679e-39	0.671011	0.00455264	4864	dMRI
ADAM15	25298_IDP_dMRI_TBSS_L3_Genu_of_corpus_callosum	0	0.0578366	0	0.937979	0.00418393	3600	dMRI
CTSB	25298_IDP_dMRI_TBSS_L3_Genu_of_corpus_callosum	0	0.570072	0	0.423939	0.00598882	5989	dMRI
MDK	25298_IDP_dMRI_TBSS_L3_Genu_of_corpus_callosum	4.49588e-54	0.0584659	1.21872e-54	0.014922	0.926612	3995	dMRI
NAGA	25298_IDP_dMRI_TBSS_L3_Genu_of_corpus_callosum	7.859e-77	0.554164	2.31639e-77	0.163053	0.282783	5198	dMRI
OPLAH	25298_IDP_dMRI_TBSS_L3_Genu_of_corpus_callosum	7.35488e-160	1.34906e-13	9.47624e-148	0.17299	0.82701	4319	dMRI
PDE5A	25298_IDP_dMRI_TBSS_L3_Genu_of_corpus_callosum	6.9178e-95	0.666023	3.26663e-95	0.314481	0.0194956	7837	dMRI
PRKAR2A	25298_IDP_dMRI_TBSS_L3_Genu_of_corpus_callosum	3.50081e-09	0.338162	6.7765e-09	0.654571	0.00726653	3066	dMRI
RALB	25298_IDP_dMRI_TBSS_L3_Genu_of_corpus_callosum	1.02126e-44	0.511788	3.5202e-45	0.176096	0.312116	5510	dMRI
THSD1	25298_IDP_dMRI_TBSS_L3_Genu_of_corpus_callosum	6.16067e-24	0.845199	1.05592e-24	0.144855	0.0099458	5168	dMRI
ADAM15	25299_IDP_dMRI_TBSS_L3_Body_of_corpus_callosum	0	0.80466	0	0.18852	0.00681982	3600	dMRI
B4GAT1	25299_IDP_dMRI_TBSS_L3_Body_of_corpus_callosum	0	0.13557	0	0.0388421	0.825588	3407	dMRI
CDH3	25299_IDP_dMRI_TBSS_L3_Body_of_corpus_callosum	7.75509e-24	0.873653	1.05058e-24	0.118345	0.00800129	4680	dMRI
OPLAH	25299_IDP_dMRI_TBSS_L3_Body_of_corpus_callosum	4.73152e-155	8.67873e-09	1.03505e-147	0.189041	0.810959	4319	dMRI
PDE5A	25299_IDP_dMRI_TBSS_L3_Body_of_corpus_callosum	6.74061e-95	0.648964	3.01439e-95	0.290155	0.0608808	7837	dMRI
ADAM15	25300_IDP_dMRI_TBSS_L3_Splenium_of_corpus_callosum	0	0.163605	0	0.834934	0.00146137	3600	dMRI
ANGPTL3	25300_IDP_dMRI_TBSS_L3_Splenium_of_corpus_callosum	0	0.861058	0	0.134275	0.00466771	6323	dMRI
CDH3	25300_IDP_dMRI_TBSS_L3_Splenium_of_corpus_callosum	7.96778e-24	0.897614	7.53003e-25	0.0848123	0.017574	4680	dMRI
TGFBR3	25300_IDP_dMRI_TBSS_L3_Splenium_of_corpus_callosum	2.17551e-75	0.463235	2.4941e-75	0.531068	0.00569704	6068	dMRI
LRRC37A2	25300_IDP_dMRI_TBSS_L3_Splenium_of_corpus_callosum	0	0.00055352	0	0.15547	0.843976	3468	dMRI
OPLAH	25300_IDP_dMRI_TBSS_L3_Splenium_of_corpus_callosum	3.5465e-149	0.00650513	6.05395e-148	0.11016	0.883334	4319	dMRI
RALB	25300_IDP_dMRI_TBSS_L3_Splenium_of_corpus_callosum	8.71828e-46	0.0436901	1.96819e-45	0.0977737	0.858536	5510	dMRI
THSD1	25300_IDP_dMRI_TBSS_L3_Splenium_of_corpus_callosum	5.95476e-24	0.81695	1.26444e-24	0.173462	0.00958765	5168	dMRI
ADAM15	25301_IDP_dMRI_TBSS_L3_Fornix	0	0.878127	0	0.115265	0.0066073	3600	dMRI
CHRDL2	25301_IDP_dMRI_TBSS_L3_Fornix	0	0.00057653	0	0.00712594	0.992298	5239	dMRI
SEMA3F	25301_IDP_dMRI_TBSS_L3_Fornix	4.2603e-76	0.190128	1.80071e-75	0.803612	0.00626082	3337	dMRI
TIE1	25301_IDP_dMRI_TBSS_L3_Fornix	2.07139e-157	0.000273571	2.41568e-155	0.0309355	0.968791	5008	dMRI
TIMP4	25301_IDP_dMRI_TBSS_L3_Fornix	0	0.711755	0	0.23465	0.0535957	6459	dMRI
EIF4G3	25301_IDP_dMRI_TBSS_L3_Fornix	1.07675e-18	0.357449	5.67117e-19	0.187812	0.454739	8211	dMRI
RALB	25301_IDP_dMRI_TBSS_L3_Fornix	3.26254e-45	0.163497	2.33461e-45	0.116275	0.720229	5510	dMRI
OGN	25302_IDP_dMRI_TBSS_L3_Corticospinal_tract_R	0	0.413505	0	0.508225	0.0782702	6324	dMRI
TFPI	25302_IDP_dMRI_TBSS_L3_Corticospinal_tract_R	0	0.193782	0	0.21416	0.592058	5501	dMRI
ASPN	25302_IDP_dMRI_TBSS_L3_Corticospinal_tract_R	2.11416e-250	0.261303	2.60382e-250	0.321406	0.417292	6371	dMRI
CSF2	25302_IDP_dMRI_TBSS_L3_Corticospinal_tract_R	3.12443e-158	0.862589	4.1459e-159	0.114437	0.0229745	3383	dMRI
EHBP1	25302_IDP_dMRI_TBSS_L3_Corticospinal_tract_R	2.18297e-135	0.844349	3.81051e-136	0.147378	0.00827282	5631	dMRI
RNF43	25302_IDP_dMRI_TBSS_L3_Corticospinal_tract_R	3.97726e-39	0.593491	2.49047e-39	0.371595	0.034914	4864	dMRI
ANGPTL3	25303_IDP_dMRI_TBSS_L3_Corticospinal_tract_L	0	0.810773	0	0.184003	0.00522316	6323	dMRI
CA4	25303_IDP_dMRI_TBSS_L3_Corticospinal_tract_L	0	0.847117	0	0.126679	0.0262037	2223	dMRI
GFRA1	25303_IDP_dMRI_TBSS_L3_Corticospinal_tract_L	2.41183e-223	0.880965	3.08121e-224	0.11254	0.00649511	5213	dMRI
GUSB	25303_IDP_dMRI_TBSS_L3_Corticospinal_tract_L	1.07633e-84	0.885339	1.06581e-85	0.0876413	0.0270196	5539	dMRI
PLAU	25303_IDP_dMRI_TBSS_L3_Corticospinal_tract_L	2.10222e-24	0.910995	1.89978e-25	0.0823201	0.00668508	2727	dMRI
ASPN	25303_IDP_dMRI_TBSS_L3_Corticospinal_tract_L	5.92264e-250	0.732018	1.48336e-250	0.183253	0.0847292	6371	dMRI
CSF2	25303_IDP_dMRI_TBSS_L3_Corticospinal_tract_L	3.06215e-158	0.845396	3.47845e-159	0.095974	0.0586297	3383	dMRI
IDI2	25304_IDP_dMRI_TBSS_L3_Medial_lemniscus_R	0	0.483057	0	0.132347	0.384595	6964	dMRI
PLXDC1	25304_IDP_dMRI_TBSS_L3_Medial_lemniscus_R	1.52488e-234	0.601421	3.23232e-235	0.127213	0.271367	4432	dMRI
RSPO3	25304_IDP_dMRI_TBSS_L3_Medial_lemniscus_R	1.03934e-132	0.563134	5.28963e-133	0.286452	0.150414	3964	dMRI
AAMDC	25304_IDP_dMRI_TBSS_L3_Medial_lemniscus_R	0	0.841945	0	0.140386	0.017669	5319	dMRI
APCS	25304_IDP_dMRI_TBSS_L3_Medial_lemniscus_R	8.13555e-133	0.588369	1.90316e-133	0.137364	0.274267	5706	dMRI
CSF2	25304_IDP_dMRI_TBSS_L3_Medial_lemniscus_R	2.96941e-158	0.819791	5.24511e-159	0.144771	0.0354379	3383	dMRI
PDE5A	25304_IDP_dMRI_TBSS_L3_Medial_lemniscus_R	5.33246e-95	0.513392	4.74993e-95	0.457279	0.0293294	7837	dMRI
RBPMS2	25304_IDP_dMRI_TBSS_L3_Medial_lemniscus_R	1.84056e-13	0.851069	2.94028e-14	0.135944	0.0129864	4603	dMRI
THSD1	25304_IDP_dMRI_TBSS_L3_Medial_lemniscus_R	6.04201e-24	0.82892	1.17555e-24	0.161267	0.00981217	5168	dMRI
CTSB	25080_IDP_dMRI_TBSS_FA_Superior_corona_radiata_R	0	0.0737394	0	0.925738	0.00052226	5989	dMRI
PDE5A	25080_IDP_dMRI_TBSS_FA_Superior_corona_radiata_R	8.92734e-95	0.859496	1.38268e-95	0.133112	0.00739148	7837	dMRI
PRKAR2A	25080_IDP_dMRI_TBSS_FA_Superior_corona_radiata_R	8.52869e-09	0.823833	1.65794e-09	0.160133	0.0160342	3066	dMRI
SUGP1	25080_IDP_dMRI_TBSS_FA_Superior_corona_radiata_R	1.54862e-283	0.0479426	3.03626e-282	0.939964	0.0120929	5690	dMRI
TEF	25080_IDP_dMRI_TBSS_FA_Superior_corona_radiata_R	1.15031e-17	0.797283	2.83969e-18	0.196815	0.00590206	4370	dMRI
ADAM15	25305_IDP_dMRI_TBSS_L3_Medial_lemniscus_L	0	0.71287	0	0.113793	0.173337	3600	dMRI
PLXDC1	25305_IDP_dMRI_TBSS_L3_Medial_lemniscus_L	1.83261e-234	0.722788	3.61644e-235	0.142499	0.134713	4432	dMRI
RSPO3	25305_IDP_dMRI_TBSS_L3_Medial_lemniscus_L	1.5695e-132	0.850384	2.04752e-133	0.1109	0.038716	3964	dMRI
AAMDC	25305_IDP_dMRI_TBSS_L3_Medial_lemniscus_L	0	0.830696	0	0.137892	0.0314123	5319	dMRI
APCS	25305_IDP_dMRI_TBSS_L3_Medial_lemniscus_L	6.1703e-133	0.446241	2.36686e-133	0.17079	0.382969	5706	dMRI
BTN1A1	25305_IDP_dMRI_TBSS_L3_Medial_lemniscus_L	2.65066e-130	0.845227	3.98353e-131	0.126997	0.0277765	6418	dMRI
CSF2	25305_IDP_dMRI_TBSS_L3_Medial_lemniscus_L	3.03701e-158	0.838453	3.75637e-159	0.103648	0.0578989	3383	dMRI
PDE5A	25305_IDP_dMRI_TBSS_L3_Medial_lemniscus_L	6.0819e-95	0.585546	3.94828e-95	0.380094	0.03436	7837	dMRI
THSD1	25305_IDP_dMRI_TBSS_L3_Medial_lemniscus_L	5.64906e-24	0.775011	1.57386e-24	0.215914	0.00907526	5168	dMRI
CTSB	25306_IDP_dMRI_TBSS_L3_Inferior_cerebellar_peduncle_R	0	0.843908	0	0.147086	0.00900579	5989	dMRI
BCHE	25306_IDP_dMRI_TBSS_L3_Inferior_cerebellar_peduncle_R	0	0.834436	0	0.155486	0.0100775	7434	dMRI
EIF4G3	25306_IDP_dMRI_TBSS_L3_Inferior_cerebellar_peduncle_R	1.10361e-18	0.366366	1.39001e-18	0.461271	0.172363	8211	dMRI
PDE5A	25306_IDP_dMRI_TBSS_L3_Inferior_cerebellar_peduncle_R	8.34505e-95	0.803435	1.78531e-95	0.171859	0.0247061	7837	dMRI
TEF	25306_IDP_dMRI_TBSS_L3_Inferior_cerebellar_peduncle_R	1.31757e-17	0.913215	1.08497e-18	0.0751882	0.0115972	4370	dMRI
IDI2	25307_IDP_dMRI_TBSS_L3_Inferior_cerebellar_peduncle_L	0	0.521723	0	0.332033	0.146243	6964	dMRI
MDK	25307_IDP_dMRI_TBSS_L3_Inferior_cerebellar_peduncle_L	6.47355e-53	0.841841	7.7368e-54	0.100554	0.0576043	3995	dMRI
CSF2	25307_IDP_dMRI_TBSS_L3_Inferior_cerebellar_peduncle_L	6.55163e-160	0.0180877	3.93906e-159	0.107875	0.874037	3383	dMRI
LDLRAP1	25307_IDP_dMRI_TBSS_L3_Inferior_cerebellar_peduncle_L	1.04896e-17	0.823695	1.16444e-18	0.0913522	0.0849523	4519	dMRI
PDE5A	25307_IDP_dMRI_TBSS_L3_Inferior_cerebellar_peduncle_L	8.23134e-95	0.792488	1.92973e-95	0.185766	0.021746	7837	dMRI
RNF43	25307_IDP_dMRI_TBSS_L3_Inferior_cerebellar_peduncle_L	5.22516e-39	0.779703	1.39532e-39	0.208199	0.0120975	4864	dMRI
TEF	25307_IDP_dMRI_TBSS_L3_Inferior_cerebellar_peduncle_L	1.29271e-17	0.895985	1.35397e-18	0.0938343	0.0101805	4370	dMRI
TREH	25307_IDP_dMRI_TBSS_L3_Inferior_cerebellar_peduncle_L	0	0.000209992	0	0.0620388	0.937751	5596	dMRI
AARSD1	25308_IDP_dMRI_TBSS_L3_Superior_cerebellar_peduncle_R	2.33282e-73	0.767214	4.18156e-74	0.137427	0.0953589	3886	dMRI
CTSB	25308_IDP_dMRI_TBSS_L3_Superior_cerebellar_peduncle_R	0	0.768339	0	0.21674	0.0149212	5989	dMRI
ICAM3	25308_IDP_dMRI_TBSS_L3_Superior_cerebellar_peduncle_R	0	0.81565	0	0.174406	0.00994444	6000	dMRI
PPCDC	25308_IDP_dMRI_TBSS_L3_Superior_cerebellar_peduncle_R	6.69307815433826e-317	0.299808	1.65628294409849e-317	0.0735644	0.626628	3331	dMRI
CCDC134	25308_IDP_dMRI_TBSS_L3_Superior_cerebellar_peduncle_R	2.2684e-13	0.000576471	3.93141e-10	0.999093	0.000330384	4874	dMRI
CHCHD6	25308_IDP_dMRI_TBSS_L3_Superior_cerebellar_peduncle_R	6.70062e-205	0.753631	1.06597e-205	0.119765	0.126604	8047	dMRI
CSF2	25308_IDP_dMRI_TBSS_L3_Superior_cerebellar_peduncle_R	4.57173e-159	0.126216	5.30419e-159	0.145709	0.728075	3383	dMRI
LDLRAP1	25308_IDP_dMRI_TBSS_L3_Superior_cerebellar_peduncle_R	9.51139e-18	0.746881	2.22773e-18	0.174854	0.0782653	4519	dMRI
LRRC37A2	25308_IDP_dMRI_TBSS_L3_Superior_cerebellar_peduncle_R	0	0.00268893	0	0.102822	0.894489	3468	dMRI
MAN1A2	25308_IDP_dMRI_TBSS_L3_Superior_cerebellar_peduncle_R	1.94773e-159	0.451407	3.2779e-160	0.0754957	0.473097	4964	dMRI
PDE5A	25308_IDP_dMRI_TBSS_L3_Superior_cerebellar_peduncle_R	5.00459e-95	0.481826	1.64519e-95	0.158033	0.360141	7837	dMRI
PRKAR2A	25308_IDP_dMRI_TBSS_L3_Superior_cerebellar_peduncle_R	5.49364e-09	0.530661	4.11078e-09	0.397011	0.0723289	3066	dMRI
RBPMS2	25308_IDP_dMRI_TBSS_L3_Superior_cerebellar_peduncle_R	1.83923e-13	0.850455	2.95009e-14	0.136398	0.0131475	4603	dMRI
RNF43	25308_IDP_dMRI_TBSS_L3_Superior_cerebellar_peduncle_R	5.32277e-39	0.794269	1.29257e-39	0.192866	0.0128657	4864	dMRI
TEF	25308_IDP_dMRI_TBSS_L3_Superior_cerebellar_peduncle_R	6.56551e-21	0.000455058	1.13764e-17	0.788292	0.211252	4370	dMRI
CA4	25309_IDP_dMRI_TBSS_L3_Superior_cerebellar_peduncle_L	0	0.918631	0	0.0618089	0.0195602	2223	dMRI
CTSB	25309_IDP_dMRI_TBSS_L3_Superior_cerebellar_peduncle_L	0	0.818292	0	0.176164	0.00554478	5989	dMRI
ICAM3	25309_IDP_dMRI_TBSS_L3_Superior_cerebellar_peduncle_L	0	0.548913	0	0.437889	0.0131979	6000	dMRI
ADD1	25309_IDP_dMRI_TBSS_L3_Superior_cerebellar_peduncle_L	1.60028e-87	0.000885805	3.06661e-86	0.0159915	0.983123	6193	dMRI
CSF2	25309_IDP_dMRI_TBSS_L3_Superior_cerebellar_peduncle_L	1.46732e-158	0.405095	1.35165e-158	0.372941	0.221964	3383	dMRI
LDLRAP1	25309_IDP_dMRI_TBSS_L3_Superior_cerebellar_peduncle_L	7.66869e-18	0.602183	1.19967e-18	0.0938997	0.303918	4519	dMRI
LRRC37A2	25309_IDP_dMRI_TBSS_L3_Superior_cerebellar_peduncle_L	0	6.03296e-05	0	0.0577931	0.942147	3468	dMRI
LUZP2	25309_IDP_dMRI_TBSS_L3_Superior_cerebellar_peduncle_L	3.13362e-168	0.39437	4.68468e-168	0.589556	0.0160746	10828	dMRI
PDE5A	25309_IDP_dMRI_TBSS_L3_Superior_cerebellar_peduncle_L	8.20439e-95	0.789892	1.76189e-95	0.169589	0.0405192	7837	dMRI
PRKAR2A	25309_IDP_dMRI_TBSS_L3_Superior_cerebellar_peduncle_L	7.49897e-09	0.724366	2.6714e-09	0.258027	0.0176068	3066	dMRI
TEF	25309_IDP_dMRI_TBSS_L3_Superior_cerebellar_peduncle_L	1.55771e-18	0.107965	4.09602e-18	0.283288	0.608746	4370	dMRI
ADAM15	25310_IDP_dMRI_TBSS_L3_Cerebral_peduncle_R	0	0.402927	0	0.594127	0.00294589	3600	dMRI
ANGPTL3	25310_IDP_dMRI_TBSS_L3_Cerebral_peduncle_R	0	0.818587	0	0.17696	0.00445377	6323	dMRI
TGFBR3	25310_IDP_dMRI_TBSS_L3_Cerebral_peduncle_R	3.51704e-75	0.748891	1.0114e-75	0.215323	0.0357862	6068	dMRI
BTN1A1	25310_IDP_dMRI_TBSS_L3_Cerebral_peduncle_R	2.18811e-130	0.697732	9.28722e-131	0.296139	0.00612876	6418	dMRI
PRKAR2A	25310_IDP_dMRI_TBSS_L3_Cerebral_peduncle_R	8.78876e-09	0.848954	1.48611e-09	0.143544	0.00750248	3066	dMRI
RBPMS2	25310_IDP_dMRI_TBSS_L3_Cerebral_peduncle_R	1.63831e-13	0.757549	2.15262e-14	0.0993935	0.143058	4603	dMRI
THSD1	25310_IDP_dMRI_TBSS_L3_Cerebral_peduncle_R	6.44528e-24	0.884246	7.67605e-25	0.105299	0.0104549	5168	dMRI
ADAM15	25311_IDP_dMRI_TBSS_L3_Cerebral_peduncle_L	0	0.561419	0	0.433863	0.00471795	3600	dMRI
ANGPTL3	25311_IDP_dMRI_TBSS_L3_Cerebral_peduncle_L	0	0.818407	0	0.176774	0.00481905	6323	dMRI
BTN3A2	25311_IDP_dMRI_TBSS_L3_Cerebral_peduncle_L	0	0.170429	0	0.79036	0.0392111	6591	dMRI
GUSB	25311_IDP_dMRI_TBSS_L3_Cerebral_peduncle_L	1.08834e-84	0.895222	1.1293e-85	0.0928793	0.0118984	5539	dMRI
RBPMS2	25311_IDP_dMRI_TBSS_L3_Cerebral_peduncle_L	1.56163e-13	0.722093	2.13707e-14	0.098638	0.17927	4603	dMRI
TEF	25311_IDP_dMRI_TBSS_L3_Cerebral_peduncle_L	1.17013e-17	0.811022	2.43673e-18	0.168871	0.0201074	4370	dMRI
GLO1	25312_IDP_dMRI_TBSS_L3_Anterior_limb_of_internal_capsule_R	0	0.7443	0	0.249817	0.00588267	6568	dMRI
IL4R	25312_IDP_dMRI_TBSS_L3_Anterior_limb_of_internal_capsule_R	0	0.86258	0	0.127639	0.00978148	6400	dMRI
EHBP1	25312_IDP_dMRI_TBSS_L3_Anterior_limb_of_internal_capsule_R	2.11548e-135	0.818246	4.41314e-136	0.170685	0.0110698	5631	dMRI
NAGA	25312_IDP_dMRI_TBSS_L3_Anterior_limb_of_internal_capsule_R	1.27067e-76	0.895989	1.29313e-77	0.09117	0.0128411	5198	dMRI
RBPMS2	25312_IDP_dMRI_TBSS_L3_Anterior_limb_of_internal_capsule_R	1.60054e-13	0.740083	5.12846e-14	0.237115	0.0228022	4603	dMRI
THSD1	25312_IDP_dMRI_TBSS_L3_Anterior_limb_of_internal_capsule_R	6.31759e-24	0.866728	8.77894e-25	0.120428	0.0128438	5168	dMRI
ANGPTL3	25313_IDP_dMRI_TBSS_L3_Anterior_limb_of_internal_capsule_L	0	0.645517	0	0.164266	0.190217	6323	dMRI
GFRA1	25313_IDP_dMRI_TBSS_L3_Anterior_limb_of_internal_capsule_L	2.31379e-223	0.845151	4.04555e-224	0.147764	0.00708474	5213	dMRI
LRRC37A2	25313_IDP_dMRI_TBSS_L3_Anterior_limb_of_internal_capsule_L	0	2.55354e-24	0	0.0691865	0.930813	3468	dMRI
MMUT	25313_IDP_dMRI_TBSS_L3_Anterior_limb_of_internal_capsule_L	7.53293e-41	0.50471	6.3227e-41	0.423553	0.0717368	6257	dMRI
NAGA	25313_IDP_dMRI_TBSS_L3_Anterior_limb_of_internal_capsule_L	1.2545e-76	0.884589	1.36301e-77	0.0960911	0.0193195	5198	dMRI
PDE5A	25313_IDP_dMRI_TBSS_L3_Anterior_limb_of_internal_capsule_L	8.42351e-95	0.810989	1.77854e-95	0.171214	0.0177969	7836	dMRI
SHISA5	25313_IDP_dMRI_TBSS_L3_Anterior_limb_of_internal_capsule_L	4.54566e-53	0.209138	1.7027e-52	0.783376	0.00748591	2858	dMRI
CD164	25314_IDP_dMRI_TBSS_L3_Posterior_limb_of_internal_capsule_R	3.75675e-97	0.729655	1.36352e-97	0.264824	0.00552057	5198	dMRI
MANF	25314_IDP_dMRI_TBSS_L3_Posterior_limb_of_internal_capsule_R	2.10999e-18	0.885145	2.026e-19	0.0849615	0.0298932	2860	dMRI
CSF2	25314_IDP_dMRI_TBSS_L3_Posterior_limb_of_internal_capsule_R	3.32404e-158	0.917697	2.63107e-159	0.0726285	0.00967447	3383	dMRI
FAM172A	25314_IDP_dMRI_TBSS_L3_Posterior_limb_of_internal_capsule_R	8.48437e-72	0.47859	6.36633e-72	0.358952	0.162458	5028	dMRI
PRKAR2A	25314_IDP_dMRI_TBSS_L3_Posterior_limb_of_internal_capsule_R	9.30084e-09	0.898419	9.74006e-10	0.094077	0.00750423	3066	dMRI
LDLRAP1	25081_IDP_dMRI_TBSS_FA_Superior_corona_radiata_L	9.30674e-18	0.730811	3.13725e-18	0.246329	0.0228598	4519	dMRI
PDE5A	25081_IDP_dMRI_TBSS_FA_Superior_corona_radiata_L	8.86869e-95	0.85385	1.39729e-95	0.134515	0.0116354	7837	dMRI
PRKAR2A	25081_IDP_dMRI_TBSS_FA_Superior_corona_radiata_L	7.48623e-09	0.723136	2.31086e-09	0.223165	0.0536995	3066	dMRI
THSD1	25081_IDP_dMRI_TBSS_FA_Superior_corona_radiata_L	6.51717e-24	0.894108	6.92126e-25	0.0949438	0.0109477	5168	dMRI
AOC3	25315_IDP_dMRI_TBSS_L3_Posterior_limb_of_internal_capsule_L	0	0.635946	0	0.0551657	0.308888	3880	dMRI
CD164	25315_IDP_dMRI_TBSS_L3_Posterior_limb_of_internal_capsule_L	3.68734e-97	0.716175	1.43053e-97	0.277839	0.00598673	5198	dMRI
ICAM3	25315_IDP_dMRI_TBSS_L3_Posterior_limb_of_internal_capsule_L	0	0.474435	0	0.484461	0.0411046	6000	dMRI
PILRA	25315_IDP_dMRI_TBSS_L3_Posterior_limb_of_internal_capsule_L	0	0.717516	0	0.241183	0.0413015	4268	dMRI
PILRB	25315_IDP_dMRI_TBSS_L3_Posterior_limb_of_internal_capsule_L	0	0.724797	0	0.233483	0.0417193	4118	dMRI
BTN1A1	25315_IDP_dMRI_TBSS_L3_Posterior_limb_of_internal_capsule_L	3.4515e-131	0.110059	2.76801e-130	0.882638	0.00730212	6418	dMRI
IL31RA	25315_IDP_dMRI_TBSS_L3_Posterior_limb_of_internal_capsule_L	0	0.822706	0	0.139512	0.0377818	6729	dMRI
NAGA	25315_IDP_dMRI_TBSS_L3_Posterior_limb_of_internal_capsule_L	1.27939e-76	0.90214	1.18858e-77	0.0837965	0.0140636	5198	dMRI
PRKAR2A	25315_IDP_dMRI_TBSS_L3_Posterior_limb_of_internal_capsule_L	9.10357e-09	0.879363	1.16759e-09	0.112776	0.00786093	3066	dMRI
RBPMS2	25315_IDP_dMRI_TBSS_L3_Posterior_limb_of_internal_capsule_L	1.73992e-13	0.804531	3.52183e-14	0.162816	0.0326534	4603	dMRI
ADAM15	25316_IDP_dMRI_TBSS_L3_Retrolenticular_part_of_internal_capsule_R	0	0.882979	0	0.100627	0.0163939	3600	dMRI
ANGPTL3	25316_IDP_dMRI_TBSS_L3_Retrolenticular_part_of_internal_capsule_R	0	0.792161	0	0.153243	0.0545957	6323	dMRI
BTN2A1	25316_IDP_dMRI_TBSS_L3_Retrolenticular_part_of_internal_capsule_R	0	0.00383756	0	0.579204	0.416959	6457	dMRI
GFRA1	25316_IDP_dMRI_TBSS_L3_Retrolenticular_part_of_internal_capsule_R	2.30354e-223	0.841408	4.17186e-224	0.152378	0.00621376	5213	dMRI
TIE1	25316_IDP_dMRI_TBSS_L3_Retrolenticular_part_of_internal_capsule_R	1.40141e-154	0.185087	6.04229e-155	0.0790655	0.735848	5008	dMRI
CSF2	25316_IDP_dMRI_TBSS_L3_Retrolenticular_part_of_internal_capsule_R	2.73348e-158	0.754657	2.50796e-159	0.0690631	0.17628	3383	dMRI
LDLRAP1	25316_IDP_dMRI_TBSS_L3_Retrolenticular_part_of_internal_capsule_R	9.54778e-18	0.749738	2.01391e-18	0.15805	0.0922122	4519	dMRI
PRKAR2A	25316_IDP_dMRI_TBSS_L3_Retrolenticular_part_of_internal_capsule_R	9.0644e-09	0.875579	1.19719e-09	0.115634	0.00878665	3066	dMRI
THSD1	25316_IDP_dMRI_TBSS_L3_Retrolenticular_part_of_internal_capsule_R	6.36996e-24	0.873913	7.66618e-25	0.105154	0.0209339	5168	dMRI
ADAM15	25317_IDP_dMRI_TBSS_L3_Retrolenticular_part_of_internal_capsule_L	0	0.311821	0	0.680633	0.0075458	3600	dMRI
PILRB	25317_IDP_dMRI_TBSS_L3_Retrolenticular_part_of_internal_capsule_L	0	0.336866	0	0.371822	0.291312	4118	dMRI
TIE1	25317_IDP_dMRI_TBSS_L3_Retrolenticular_part_of_internal_capsule_L	1.61091e-154	0.212755	1.33518e-154	0.175728	0.611518	5008	dMRI
PDE5A	25317_IDP_dMRI_TBSS_L3_Retrolenticular_part_of_internal_capsule_L	8.23481e-95	0.792821	2.06773e-95	0.199067	0.00811195	7837	dMRI
PRKAR2A	25317_IDP_dMRI_TBSS_L3_Retrolenticular_part_of_internal_capsule_L	9.53987e-09	0.921508	6.88093e-10	0.0664546	0.0120374	3066	dMRI
THSD1	25317_IDP_dMRI_TBSS_L3_Retrolenticular_part_of_internal_capsule_L	5.97277e-24	0.819421	1.23695e-24	0.169689	0.0108894	5168	dMRI
ADAM15	25318_IDP_dMRI_TBSS_L3_Anterior_corona_radiata_R	0	0.303904	0	0.343763	0.352333	3600	dMRI
GFRA1	25318_IDP_dMRI_TBSS_L3_Anterior_corona_radiata_R	2.30168e-223	0.840728	4.18412e-224	0.152826	0.00644661	5213	dMRI
MDK	25318_IDP_dMRI_TBSS_L3_Anterior_corona_radiata_R	3.57626e-55	0.00465069	5.0656e-55	0.00559772	0.989752	3995	dMRI
PILRA	25318_IDP_dMRI_TBSS_L3_Anterior_corona_radiata_R	0	0.783056	0	0.104442	0.112502	4268	dMRI
PILRB	25318_IDP_dMRI_TBSS_L3_Anterior_corona_radiata_R	0	0.784096	0	0.103256	0.112648	4118	dMRI
RSPO3	25318_IDP_dMRI_TBSS_L3_Anterior_corona_radiata_R	1.24324e-132	0.673614	3.7016e-133	0.200434	0.125952	3964	dMRI
SPINT1	25318_IDP_dMRI_TBSS_L3_Anterior_corona_radiata_R	0	0.441647	0	0.479795	0.0785582	4706	dMRI
CSF2	25318_IDP_dMRI_TBSS_L3_Anterior_corona_radiata_R	2.3354e-158	0.644753	3.18317e-159	0.087613	0.267633	3383	dMRI
MDH1	25318_IDP_dMRI_TBSS_L3_Anterior_corona_radiata_R	4.53002e-25	0.748996	1.346e-25	0.222519	0.0284841	4751	dMRI
NAGA	25318_IDP_dMRI_TBSS_L3_Anterior_corona_radiata_R	1.20976e-76	0.85304	1.40998e-77	0.0993746	0.0475858	5198	dMRI
OPLAH	25318_IDP_dMRI_TBSS_L3_Anterior_corona_radiata_R	1.69176e-152	3.10309e-06	3.31052e-148	0.0597826	0.940214	4319	dMRI
PRKAR2A	25318_IDP_dMRI_TBSS_L3_Anterior_corona_radiata_R	3.50671e-09	0.338732	6.79939e-09	0.656786	0.00448253	3066	dMRI
THSD1	25318_IDP_dMRI_TBSS_L3_Anterior_corona_radiata_R	6.43172e-24	0.882386	7.77762e-25	0.106693	0.0109211	5168	dMRI
ADAM15	25319_IDP_dMRI_TBSS_L3_Anterior_corona_radiata_L	0	0.531883	0	0.383686	0.0844316	3600	dMRI
MDK	25319_IDP_dMRI_TBSS_L3_Anterior_corona_radiata_L	1.87525e-55	0.00243864	3.8603e-55	0.00402653	0.993535	3995	dMRI
PILRA	25319_IDP_dMRI_TBSS_L3_Anterior_corona_radiata_L	0	0.673811	0	0.185663	0.140526	4268	dMRI
PILRB	25319_IDP_dMRI_TBSS_L3_Anterior_corona_radiata_L	0	0.675206	0	0.183981	0.140812	4118	dMRI
CSF2	25319_IDP_dMRI_TBSS_L3_Anterior_corona_radiata_L	1.77747e-158	0.490723	2.98257e-159	0.0819151	0.427362	3383	dMRI
NAGA	25319_IDP_dMRI_TBSS_L3_Anterior_corona_radiata_L	1.12917e-76	0.796216	1.53485e-77	0.108132	0.0956517	5198	dMRI
OPLAH	25319_IDP_dMRI_TBSS_L3_Anterior_corona_radiata_L	1.26354e-150	0.000231764	4.37089e-148	0.0792521	0.920516	4319	dMRI
PDE5A	25319_IDP_dMRI_TBSS_L3_Anterior_corona_radiata_L	7.92074e-95	0.762583	2.27099e-95	0.218625	0.0187915	7837	dMRI
PRKAR2A	25319_IDP_dMRI_TBSS_L3_Anterior_corona_radiata_L	5.78328e-09	0.558638	4.50164e-09	0.434831	0.00653101	3066	dMRI
THSD1	25319_IDP_dMRI_TBSS_L3_Anterior_corona_radiata_L	6.44834e-24	0.884665	7.58234e-25	0.104013	0.0113217	5168	dMRI
UROS	25319_IDP_dMRI_TBSS_L3_Anterior_corona_radiata_L	4.3887e-46	0.421753	2.90688e-46	0.279052	0.299196	6399	dMRI
ADAM15	25320_IDP_dMRI_TBSS_L3_Superior_corona_radiata_R	0	0.848726	0	0.133949	0.0173255	3600	dMRI
PILRB	25320_IDP_dMRI_TBSS_L3_Superior_corona_radiata_R	0	0.69636	0	0.227224	0.0764158	4118	dMRI
BCHE	25320_IDP_dMRI_TBSS_L3_Superior_corona_radiata_R	0	0.866936	0	0.124176	0.00888747	7434	dMRI
CSF2	25320_IDP_dMRI_TBSS_L3_Superior_corona_radiata_R	9.89792e-159	0.273261	1.32763e-159	0.0359623	0.690777	3383	dMRI
THSD1	25320_IDP_dMRI_TBSS_L3_Superior_corona_radiata_R	6.11322e-24	0.83869	1.10151e-24	0.151109	0.0102004	5168	dMRI
UROS	25320_IDP_dMRI_TBSS_L3_Superior_corona_radiata_R	2.41406e-46	0.231991	6.20075e-46	0.595718	0.172291	6399	dMRI
PILRB	25321_IDP_dMRI_TBSS_L3_Superior_corona_radiata_L	0	0.594877	0	0.291457	0.113666	4118	dMRI
BCHE	25321_IDP_dMRI_TBSS_L3_Superior_corona_radiata_L	0	0.870719	0	0.122593	0.0066879	7434	dMRI
CSF2	25321_IDP_dMRI_TBSS_L3_Superior_corona_radiata_L	2.45605e-158	0.678064	2.42534e-159	0.0667032	0.255233	3383	dMRI
PRKAR2A	25321_IDP_dMRI_TBSS_L3_Superior_corona_radiata_L	7.458e-09	0.720408	2.83192e-09	0.273544	0.00604733	3066	dMRI
RBPMS2	25321_IDP_dMRI_TBSS_L3_Superior_corona_radiata_L	1.87308e-13	0.866108	2.4984e-14	0.115507	0.0183852	4603	dMRI
THSD1	25321_IDP_dMRI_TBSS_L3_Superior_corona_radiata_L	6.3441e-24	0.870365	8.55362e-25	0.117337	0.0122978	5168	dMRI
UROS	25321_IDP_dMRI_TBSS_L3_Superior_corona_radiata_L	8.11577e-47	0.0779923	8.17915e-46	0.785878	0.13613	6399	dMRI
ADAM15	25322_IDP_dMRI_TBSS_L3_Posterior_corona_radiata_R	0	0.729778	0	0.265066	0.0051565	3600	dMRI
TGFBR3	25322_IDP_dMRI_TBSS_L3_Posterior_corona_radiata_R	1.90272e-75	0.40515	2.72989e-75	0.581268	0.0135811	6068	dMRI
CSF2	25322_IDP_dMRI_TBSS_L3_Posterior_corona_radiata_R	3.17484e-158	0.876507	2.41996e-159	0.0667533	0.0567394	3383	dMRI
MDH1	25322_IDP_dMRI_TBSS_L3_Posterior_corona_radiata_R	1.33426e-26	0.0220608	5.85906e-25	0.96873	0.00920885	4751	dMRI
PRKAR2A	25322_IDP_dMRI_TBSS_L3_Posterior_corona_radiata_R	9.48408e-09	0.916119	7.87328e-10	0.0760444	0.00783699	3066	dMRI
ADAM15	25323_IDP_dMRI_TBSS_L3_Posterior_corona_radiata_L	0	0.0838172	0	0.915557	0.000625343	3600	dMRI
CSF2	25323_IDP_dMRI_TBSS_L3_Posterior_corona_radiata_L	2.39671e-158	0.66168	3.22789e-159	0.0888659	0.249454	3383	dMRI
MDH1	25323_IDP_dMRI_TBSS_L3_Posterior_corona_radiata_L	2.06153e-26	0.0340854	5.78659e-25	0.956748	0.00916615	4751	dMRI
PRKAR2A	25323_IDP_dMRI_TBSS_L3_Posterior_corona_radiata_L	9.62245e-09	0.929485	6.6324e-10	0.0640595	0.00645588	3066	dMRI
RALB	25323_IDP_dMRI_TBSS_L3_Posterior_corona_radiata_L	1.5086e-45	0.0756007	5.13926e-45	0.256877	0.667522	5510	dMRI
THSD1	25323_IDP_dMRI_TBSS_L3_Posterior_corona_radiata_L	5.76872e-24	0.791427	1.13716e-24	0.155957	0.0526162	5168	dMRI
GFRA1	25324_IDP_dMRI_TBSS_L3_Posterior_thalamic_radiation_R	2.29677e-223	0.838935	4.23994e-224	0.154865	0.00620003	5213	dMRI
PILRA	25324_IDP_dMRI_TBSS_L3_Posterior_thalamic_radiation_R	0	0.511023	0	0.31847	0.170507	4268	dMRI
PILRB	25324_IDP_dMRI_TBSS_L3_Posterior_thalamic_radiation_R	0	0.512631	0	0.31633	0.171039	4118	dMRI
TFPI	25324_IDP_dMRI_TBSS_L3_Posterior_thalamic_radiation_R	0	0.718483	0	0.206218	0.0752991	5501	dMRI
CSF2	25324_IDP_dMRI_TBSS_L3_Posterior_thalamic_radiation_R	2.64326e-158	0.729749	4.28237e-159	0.118075	0.152176	3383	dMRI
THSD1	25324_IDP_dMRI_TBSS_L3_Posterior_thalamic_radiation_R	6.31616e-24	0.866531	8.60035e-25	0.117975	0.0154935	5168	dMRI
CTSB	25082_IDP_dMRI_TBSS_FA_Posterior_corona_radiata_R	0	0.769222	0	0.20927	0.0215079	5989	dMRI
PILRB	25082_IDP_dMRI_TBSS_FA_Posterior_corona_radiata_R	0	0.853575	0	0.115198	0.0312273	4118	dMRI
CSF2	25082_IDP_dMRI_TBSS_FA_Posterior_corona_radiata_R	3.36046e-158	0.927751	2.14558e-159	0.0592219	0.0130272	3383	dMRI
PDE5A	25082_IDP_dMRI_TBSS_FA_Posterior_corona_radiata_R	8.04174e-95	0.774233	1.99674e-95	0.192206	0.0335603	7837	dMRI
THSD1	25082_IDP_dMRI_TBSS_FA_Posterior_corona_radiata_R	5.50342e-24	0.755029	1.01447e-24	0.139072	0.105899	5168	dMRI
PILRA	25325_IDP_dMRI_TBSS_L3_Posterior_thalamic_radiation_L	0	0.749102	0	0.195952	0.0549466	4268	dMRI
PILRB	25325_IDP_dMRI_TBSS_L3_Posterior_thalamic_radiation_L	0	0.750497	0	0.194456	0.0550469	4118	dMRI
TFPI	25325_IDP_dMRI_TBSS_L3_Posterior_thalamic_radiation_L	0	0.316378	0	0.445958	0.237664	5501	dMRI
WWP2	25325_IDP_dMRI_TBSS_L3_Posterior_thalamic_radiation_L	8.00677e-132	0.799725	1.2857e-132	0.128346	0.0719291	4613	dMRI
CSF2	25325_IDP_dMRI_TBSS_L3_Posterior_thalamic_radiation_L	2.76665e-158	0.763814	3.98616e-159	0.109923	0.126263	3383	dMRI
IL31RA	25325_IDP_dMRI_TBSS_L3_Posterior_thalamic_radiation_L	0	0.821535	0	0.173035	0.0054293	6729	dMRI
MAN1A2	25325_IDP_dMRI_TBSS_L3_Posterior_thalamic_radiation_L	1.16348e-159	0.269648	3.18712e-160	0.0732077	0.657144	4964	dMRI
PDE5A	25325_IDP_dMRI_TBSS_L3_Posterior_thalamic_radiation_L	7.12801e-95	0.686262	2.70995e-95	0.260853	0.052885	7837	dMRI
PRKAR2A	25325_IDP_dMRI_TBSS_L3_Posterior_thalamic_radiation_L	9.58962e-09	0.926313	6.89311e-10	0.0665772	0.00710999	3066	dMRI
TMEM25	25325_IDP_dMRI_TBSS_L3_Posterior_thalamic_radiation_L	0	0.450212	0	0.51941	0.0303772	5660	dMRI
UROS	25325_IDP_dMRI_TBSS_L3_Posterior_thalamic_radiation_L	4.68137e-47	0.0449879	9.51399e-46	0.914252	0.0407602	6399	dMRI
AARSD1	25326_IDP_dMRI_TBSS_L3_Sagittal_stratum_R	1.68737e-73	0.554939	1.29144e-73	0.424707	0.020354	3886	dMRI
ADAM15	25326_IDP_dMRI_TBSS_L3_Sagittal_stratum_R	0	0.716969	0	0.249033	0.0339978	3600	dMRI
GFRA1	25326_IDP_dMRI_TBSS_L3_Sagittal_stratum_R	2.38595e-223	0.87151	3.34041e-224	0.122008	0.00648251	5213	dMRI
PILRB	25326_IDP_dMRI_TBSS_L3_Sagittal_stratum_R	0	0.618191	0	0.305733	0.076076	4118	dMRI
CFH	25326_IDP_dMRI_TBSS_L3_Sagittal_stratum_R	0	0.846186	0	0.0865104	0.0673033	4523	dMRI
PDE5A	25326_IDP_dMRI_TBSS_L3_Sagittal_stratum_R	8.01414e-95	0.771576	2.28503e-95	0.219987	0.00843732	7837	dMRI
AARSD1	25327_IDP_dMRI_TBSS_L3_Sagittal_stratum_L	1.4103e-73	0.463816	1.5567e-73	0.511941	0.0242436	3886	dMRI
ADAM15	25327_IDP_dMRI_TBSS_L3_Sagittal_stratum_L	0	0.144401	0	0.818925	0.0366739	3600	dMRI
ANGPTL3	25327_IDP_dMRI_TBSS_L3_Sagittal_stratum_L	0	0.865283	0	0.11598	0.018737	6323	dMRI
PILRA	25327_IDP_dMRI_TBSS_L3_Sagittal_stratum_L	0	0.809196	0	0.114703	0.0761013	4268	dMRI
PILRB	25327_IDP_dMRI_TBSS_L3_Sagittal_stratum_L	0	0.810501	0	0.113278	0.0762215	4118	dMRI
CFH	25327_IDP_dMRI_TBSS_L3_Sagittal_stratum_L	0	0.622466	0	0.320676	0.056858	4523	dMRI
PSAP	25327_IDP_dMRI_TBSS_L3_Sagittal_stratum_L	1.2846e-182	0.833429	2.2712e-183	0.147333	0.0192373	5458	dMRI
RECK	25327_IDP_dMRI_TBSS_L3_Sagittal_stratum_L	2.22749e-202	0.563932	7.2341e-203	0.182892	0.253175	5234	dMRI
SERPING1	25327_IDP_dMRI_TBSS_L3_Sagittal_stratum_L	2.45479e-150	0.681926	1.10179e-150	0.30606	0.0120142	6193	dMRI
CLEC7A	25328_IDP_dMRI_TBSS_L3_External_capsule_R	0	0.848165	0	0.143708	0.00812687	7152	dMRI
GFRA1	25328_IDP_dMRI_TBSS_L3_External_capsule_R	2.32708e-223	0.850008	3.73416e-224	0.136383	0.0136089	5213	dMRI
IL4R	25328_IDP_dMRI_TBSS_L3_External_capsule_R	0	0.865114	0	0.11963	0.0152558	6400	dMRI
LRRC37A2	25328_IDP_dMRI_TBSS_L3_External_capsule_R	0	6.01821e-05	0	0.0968595	0.90308	3468	dMRI
PRKAR2A	25328_IDP_dMRI_TBSS_L3_External_capsule_R	1.30504e-09	0.126061	9.01144e-09	0.87046	0.00347837	3066	dMRI
ADAM15	25329_IDP_dMRI_TBSS_L3_External_capsule_L	0	0.855464	0	0.137881	0.00665553	3600	dMRI
ANGPTL3	25329_IDP_dMRI_TBSS_L3_External_capsule_L	0	0.773817	0	0.136718	0.0894647	6323	dMRI
AOC3	25329_IDP_dMRI_TBSS_L3_External_capsule_L	0	0.297694	0	0.05518	0.647126	3880	dMRI
GFRA1	25329_IDP_dMRI_TBSS_L3_External_capsule_L	2.25082e-223	0.822151	4.68333e-224	0.17106	0.00678904	5213	dMRI
IL34	25329_IDP_dMRI_TBSS_L3_External_capsule_L	0	0.900385	0	0.0865139	0.0131011	4031	dMRI
MDK	25329_IDP_dMRI_TBSS_L3_External_capsule_L	1.09494e-53	0.14239	2.97733e-54	0.0378985	0.819712	3995	dMRI
LRRC37A2	25329_IDP_dMRI_TBSS_L3_External_capsule_L	0	3.74899e-06	0	0.117291	0.882705	3468	dMRI
NAGA	25329_IDP_dMRI_TBSS_L3_External_capsule_L	1.25642e-76	0.885941	1.4153e-77	0.0997835	0.0142756	5198	dMRI
RECK	25329_IDP_dMRI_TBSS_L3_External_capsule_L	2.74231e-202	0.694271	6.12687e-203	0.154963	0.150766	5234	dMRI
TEF	25329_IDP_dMRI_TBSS_L3_External_capsule_L	1.28112e-17	0.887952	1.26781e-18	0.0878486	0.024199	4370	dMRI
ADAM15	25330_IDP_dMRI_TBSS_L3_Cingulum_cingulate_gyrus_R	0	0.162723	0	0.828609	0.00866823	3600	dMRI
ANGPTL3	25330_IDP_dMRI_TBSS_L3_Cingulum_cingulate_gyrus_R	0	0.887981	0	0.107169	0.00485024	6323	dMRI
CD164	25330_IDP_dMRI_TBSS_L3_Cingulum_cingulate_gyrus_R	2.8486e-97	0.553271	2.24802e-97	0.436612	0.0101173	5198	dMRI
CDH3	25330_IDP_dMRI_TBSS_L3_Cingulum_cingulate_gyrus_R	7.90627e-24	0.890684	9.08331e-25	0.102321	0.00699502	4680	dMRI
AAMDC	25330_IDP_dMRI_TBSS_L3_Cingulum_cingulate_gyrus_R	0	0.84934	0	0.114434	0.0362263	5319	dMRI
GIT1	25330_IDP_dMRI_TBSS_L3_Cingulum_cingulate_gyrus_R	1.75484e-14	0.0311044	5.46283e-13	0.96828	0.000615876	3572	dMRI
LRRC37A2	25330_IDP_dMRI_TBSS_L3_Cingulum_cingulate_gyrus_R	0	0.0134037	0	0.210189	0.776408	3468	dMRI
MANSC4	25330_IDP_dMRI_TBSS_L3_Cingulum_cingulate_gyrus_R	0	0.850375	0	0.141996	0.00762928	6646	dMRI
CDH3	25331_IDP_dMRI_TBSS_L3_Cingulum_cingulate_gyrus_L	7.85062e-24	0.884415	9.64701e-25	0.108672	0.00691355	4680	dMRI
AAMDC	25331_IDP_dMRI_TBSS_L3_Cingulum_cingulate_gyrus_L	0	0.830215	0	0.155697	0.0140875	5319	dMRI
COL2A1	25331_IDP_dMRI_TBSS_L3_Cingulum_cingulate_gyrus_L	0	0.210617	0	0.48062	0.308763	6764	dMRI
GIPC2	25331_IDP_dMRI_TBSS_L3_Cingulum_cingulate_gyrus_L	9.01709e-274	0.853104	1.42218e-274	0.134539	0.0123568	6620	dMRI
AARSD1	25332_IDP_dMRI_TBSS_L3_Cingulum_hippocampus_R	2.25884e-73	0.742884	4.36291e-74	0.143373	0.113743	3886	dMRI
ADAM15	25332_IDP_dMRI_TBSS_L3_Cingulum_hippocampus_R	0	0.330705	0	0.617736	0.0515599	3600	dMRI
CD164	25332_IDP_dMRI_TBSS_L3_Cingulum_hippocampus_R	3.96968e-97	0.771012	8.42075e-98	0.163487	0.0655015	5198	dMRI
CDH3	25332_IDP_dMRI_TBSS_L3_Cingulum_hippocampus_R	7.05012e-24	0.794235	8.88832e-25	0.100026	0.105739	4680	dMRI
NID2	25332_IDP_dMRI_TBSS_L3_Cingulum_hippocampus_R	0	0.818893	0	0.151717	0.0293898	7081	dMRI
BTD	25332_IDP_dMRI_TBSS_L3_Cingulum_hippocampus_R	0	0.578214	0	0.243952	0.177834	6336	dMRI
CFH	25332_IDP_dMRI_TBSS_L3_Cingulum_hippocampus_R	0	0.867528	0	0.0931159	0.0393563	4523	dMRI
TOR1AIP1	25332_IDP_dMRI_TBSS_L3_Cingulum_hippocampus_R	0	0.793401	0	0.135266	0.0713336	6917	dMRI
FGF5	25333_IDP_dMRI_TBSS_L3_Cingulum_hippocampus_L	0	0.911089	0	0.0819757	0.0069351	4640	dMRI
GLO1	25333_IDP_dMRI_TBSS_L3_Cingulum_hippocampus_L	0	0.838867	0	0.15587	0.00526269	6568	dMRI
PLAU	25333_IDP_dMRI_TBSS_L3_Cingulum_hippocampus_L	2.10915e-24	0.913996	1.8275e-25	0.0791876	0.00681673	2727	dMRI
TFPI	25333_IDP_dMRI_TBSS_L3_Cingulum_hippocampus_L	0	0.303914	0	0.19719	0.498896	5501	dMRI
TGFBR3	25333_IDP_dMRI_TBSS_L3_Cingulum_hippocampus_L	3.87009e-75	0.824066	7.76519e-76	0.165335	0.010599	6068	dMRI
CFH	25333_IDP_dMRI_TBSS_L3_Cingulum_hippocampus_L	0	0.790149	0	0.132954	0.0768963	4523	dMRI
KHK	25333_IDP_dMRI_TBSS_L3_Cingulum_hippocampus_L	0	0.157059	0	0.186911	0.656029	3742	dMRI
PRKAR2A	25333_IDP_dMRI_TBSS_L3_Cingulum_hippocampus_L	9.3448e-09	0.902664	9.4107e-10	0.0908966	0.00643912	3066	dMRI
TEF	25333_IDP_dMRI_TBSS_L3_Cingulum_hippocampus_L	8.14179e-18	0.564311	1.99061e-18	0.137672	0.298017	4370	dMRI
ADAM15	25334_IDP_dMRI_TBSS_L3_Fornix_cres+Stria_terminalis_R	0	0.881436	0	0.0859302	0.0326335	3600	dMRI
CSF2	25334_IDP_dMRI_TBSS_L3_Fornix_cres+Stria_terminalis_R	3.03003e-158	0.836526	2.7518e-159	0.0758837	0.08759	3383	dMRI
NAGA	25334_IDP_dMRI_TBSS_L3_Fornix_cres+Stria_terminalis_R	1.15415e-76	0.813829	1.81957e-77	0.128246	0.0579255	5198	dMRI
RALB	25334_IDP_dMRI_TBSS_L3_Fornix_cres+Stria_terminalis_R	2.14256e-47	0.00107371	2.5721e-45	0.128026	0.870901	5510	dMRI
CSF2	25083_IDP_dMRI_TBSS_FA_Posterior_corona_radiata_L	3.25309e-158	0.898109	2.31651e-159	0.0639158	0.037975	3383	dMRI
IL31RA	25083_IDP_dMRI_TBSS_FA_Posterior_corona_radiata_L	0	0.716127	0	0.27884	0.00503336	6729	dMRI
NAGA	25083_IDP_dMRI_TBSS_FA_Posterior_corona_radiata_L	1.1671e-76	0.822961	1.86175e-77	0.131232	0.0458066	5198	dMRI
PDE5A	25083_IDP_dMRI_TBSS_FA_Posterior_corona_radiata_L	7.85923e-95	0.756662	2.127e-95	0.204743	0.0385956	7837	dMRI
ADAM15	25335_IDP_dMRI_TBSS_L3_Fornix_cres+Stria_terminalis_L	0	0.870047	0	0.0925227	0.03743	3600	dMRI
ADAM23	25335_IDP_dMRI_TBSS_L3_Fornix_cres+Stria_terminalis_L	0	0.876168	0	0.115105	0.00872646	6061	dMRI
ANGPTL3	25335_IDP_dMRI_TBSS_L3_Fornix_cres+Stria_terminalis_L	0	0.836832	0	0.158618	0.00454977	6323	dMRI
BTN3A2	25335_IDP_dMRI_TBSS_L3_Fornix_cres+Stria_terminalis_L	0	0.786372	0	0.190452	0.0231754	6591	dMRI
NAGA	25335_IDP_dMRI_TBSS_L3_Fornix_cres+Stria_terminalis_L	1.24257e-76	0.876175	1.59847e-77	0.112702	0.0111223	5198	dMRI
PDE5A	25335_IDP_dMRI_TBSS_L3_Fornix_cres+Stria_terminalis_L	7.20244e-95	0.693428	2.96345e-95	0.285291	0.0212814	7837	dMRI
RALB	25335_IDP_dMRI_TBSS_L3_Fornix_cres+Stria_terminalis_L	2.82547e-45	0.141594	2.39875e-45	0.11947	0.738936	5510	dMRI
BTN3A2	25336_IDP_dMRI_TBSS_L3_Superior_longitudinal_fasciculus_R	0	1.83019e-05	0	0.598372	0.40161	6591	dMRI
CDH3	25336_IDP_dMRI_TBSS_L3_Superior_longitudinal_fasciculus_R	7.86896e-24	0.886481	9.18174e-25	0.103427	0.0100914	4680	dMRI
PILRA	25336_IDP_dMRI_TBSS_L3_Superior_longitudinal_fasciculus_R	0	0.647217	0	0.257981	0.0948021	4268	dMRI
PILRB	25336_IDP_dMRI_TBSS_L3_Superior_longitudinal_fasciculus_R	0	0.652367	0	0.25208	0.0955527	4118	dMRI
MDH1	25336_IDP_dMRI_TBSS_L3_Superior_longitudinal_fasciculus_R	2.32308e-25	0.384099	3.49746e-25	0.578234	0.0376671	4751	dMRI
PDE5A	25336_IDP_dMRI_TBSS_L3_Superior_longitudinal_fasciculus_R	7.47e-95	0.719188	2.68137e-95	0.258132	0.0226808	7836	dMRI
PILRA	25337_IDP_dMRI_TBSS_L3_Superior_longitudinal_fasciculus_L	0	0.637758	0	0.189884	0.172357	4268	dMRI
PILRB	25337_IDP_dMRI_TBSS_L3_Superior_longitudinal_fasciculus_L	0	0.639233	0	0.188018	0.172749	4118	dMRI
TIE1	25337_IDP_dMRI_TBSS_L3_Superior_longitudinal_fasciculus_L	3.15856e-155	0.0417155	5.10098e-155	0.0664775	0.891807	5008	dMRI
LRRC37A2	25337_IDP_dMRI_TBSS_L3_Superior_longitudinal_fasciculus_L	0	0.000209163	0	0.176668	0.823123	3468	dMRI
PRKAR2A	25337_IDP_dMRI_TBSS_L3_Superior_longitudinal_fasciculus_L	9.23519e-09	0.892077	1.04254e-09	0.100698	0.00722557	3066	dMRI
RECK	25337_IDP_dMRI_TBSS_L3_Superior_longitudinal_fasciculus_L	2.16375e-202	0.547796	1.13901e-202	0.288198	0.164006	5234	dMRI
TMEM25	25337_IDP_dMRI_TBSS_L3_Superior_longitudinal_fasciculus_L	0	0.522196	0	0.439577	0.0382269	5660	dMRI
ADAM15	25338_IDP_dMRI_TBSS_L3_Superior_fronto-occipital_fasciculus_R	0	0.868028	0	0.115856	0.0161162	3600	dMRI
CTSB	25338_IDP_dMRI_TBSS_L3_Superior_fronto-occipital_fasciculus_R	0	0.593451	0	0.386789	0.0197602	5989	dMRI
GLO1	25338_IDP_dMRI_TBSS_L3_Superior_fronto-occipital_fasciculus_R	0	0.798792	0	0.185411	0.0157975	6568	dMRI
IL4R	25338_IDP_dMRI_TBSS_L3_Superior_fronto-occipital_fasciculus_R	0	0.851044	0	0.138868	0.0100887	6400	dMRI
PILRA	25338_IDP_dMRI_TBSS_L3_Superior_fronto-occipital_fasciculus_R	0	0.532596	0	0.153362	0.314042	4268	dMRI
TGFBR3	25338_IDP_dMRI_TBSS_L3_Superior_fronto-occipital_fasciculus_R	3.51182e-75	0.747779	1.15026e-75	0.244921	0.00730023	6068	dMRI
WNT9A	25338_IDP_dMRI_TBSS_L3_Superior_fronto-occipital_fasciculus_R	2.89494e-76	0.564913	1.0658e-76	0.207751	0.227336	6456	dMRI
EHBP1	25338_IDP_dMRI_TBSS_L3_Superior_fronto-occipital_fasciculus_R	1.67468e-135	0.647747	8.47012e-136	0.32759	0.024663	5631	dMRI
LRRC37A2	25338_IDP_dMRI_TBSS_L3_Superior_fronto-occipital_fasciculus_R	0	2.87006e-09	0	0.0719443	0.928056	3468	dMRI
RBPMS2	25338_IDP_dMRI_TBSS_L3_Superior_fronto-occipital_fasciculus_R	1.86834e-13	0.863914	2.35152e-14	0.108706	0.0273795	4603	dMRI
TEF	25338_IDP_dMRI_TBSS_L3_Superior_fronto-occipital_fasciculus_R	1.13541e-17	0.786961	2.80734e-18	0.194559	0.0184796	4370	dMRI
GFRA1	25339_IDP_dMRI_TBSS_L3_Superior_fronto-occipital_fasciculus_L	2.42492e-223	0.885745	2.93112e-224	0.107057	0.00719752	5213	dMRI
GLO1	25339_IDP_dMRI_TBSS_L3_Superior_fronto-occipital_fasciculus_L	0	0.801352	0	0.19333	0.00531786	6568	dMRI
MDK	25339_IDP_dMRI_TBSS_L3_Superior_fronto-occipital_fasciculus_L	1.41824e-54	0.0184433	7.97414e-55	0.00939768	0.972159	3995	dMRI
NID2	25339_IDP_dMRI_TBSS_L3_Superior_fronto-occipital_fasciculus_L	0	0.795823	0	0.198081	0.00609655	7081	dMRI
PILRB	25339_IDP_dMRI_TBSS_L3_Superior_fronto-occipital_fasciculus_L	0	0.156801	0	0.336747	0.506451	4118	dMRI
TGFBR3	25339_IDP_dMRI_TBSS_L3_Superior_fronto-occipital_fasciculus_L	3.81256e-75	0.811817	8.31495e-76	0.177041	0.0111421	6068	dMRI
WNT9A	25339_IDP_dMRI_TBSS_L3_Superior_fronto-occipital_fasciculus_L	1.65069e-76	0.322113	1.85499e-76	0.361663	0.316224	6456	dMRI
AAMDC	25339_IDP_dMRI_TBSS_L3_Superior_fronto-occipital_fasciculus_L	0	0.850875	0	0.123225	0.0259001	5319	dMRI
EHBP1	25339_IDP_dMRI_TBSS_L3_Superior_fronto-occipital_fasciculus_L	8.14033e-136	0.314859	1.66619e-135	0.644422	0.0407193	5631	dMRI
LRRC37A2	25339_IDP_dMRI_TBSS_L3_Superior_fronto-occipital_fasciculus_L	0	3.03394e-07	0	0.110758	0.889242	3468	dMRI
RBPMS2	25339_IDP_dMRI_TBSS_L3_Superior_fronto-occipital_fasciculus_L	1.83108e-13	0.846683	2.5543e-14	0.118075	0.0352421	4603	dMRI
RNF43	25339_IDP_dMRI_TBSS_L3_Superior_fronto-occipital_fasciculus_L	5.54915e-39	0.828049	1.1115e-39	0.165853	0.00609805	4864	dMRI
AOC3	25340_IDP_dMRI_TBSS_L3_Uncinate_fasciculus_R	0	0.659633	0	0.074239	0.266128	3880	dMRI
CDH3	25340_IDP_dMRI_TBSS_L3_Uncinate_fasciculus_R	7.82121e-24	0.881102	9.93792e-25	0.111949	0.00694902	4680	dMRI
BTD	25340_IDP_dMRI_TBSS_L3_Uncinate_fasciculus_R	0	0.664534	0	0.141164	0.194301	6336	dMRI
CSF2	25340_IDP_dMRI_TBSS_L3_Uncinate_fasciculus_R	3.35139e-158	0.925249	1.81321e-159	0.0500343	0.0247168	3383	dMRI
PRKAR2A	25340_IDP_dMRI_TBSS_L3_Uncinate_fasciculus_R	9.11526e-09	0.880492	1.1354e-09	0.109664	0.00984328	3066	dMRI
RBPMS2	25340_IDP_dMRI_TBSS_L3_Uncinate_fasciculus_R	1.69359e-13	0.783111	3.98106e-14	0.18405	0.032839	4603	dMRI
AARSD1	25341_IDP_dMRI_TBSS_L3_Uncinate_fasciculus_L	1.33022e-73	0.437481	4.81401e-74	0.157918	0.404601	3886	dMRI
ANGPTL3	25341_IDP_dMRI_TBSS_L3_Uncinate_fasciculus_L	0	0.837168	0	0.13574	0.0270923	6323	dMRI
ENTPD6	25341_IDP_dMRI_TBSS_L3_Uncinate_fasciculus_L	0	0.848999	0	0.138175	0.0128261	5831	dMRI
GLO1	25341_IDP_dMRI_TBSS_L3_Uncinate_fasciculus_L	0	0.870039	0	0.123617	0.00634376	6568	dMRI
LTBP2	25341_IDP_dMRI_TBSS_L3_Uncinate_fasciculus_L	3.84697e-71	0.298258	6.37428e-71	0.493994	0.207748	5709	dMRI
TFPI	25341_IDP_dMRI_TBSS_L3_Uncinate_fasciculus_L	0	0.186967	0	0.154103	0.65893	5501	dMRI
CSF2	25341_IDP_dMRI_TBSS_L3_Uncinate_fasciculus_L	3.13052e-158	0.864269	2.41777e-159	0.0666804	0.0690505	3383	dMRI
LDLRAP1	25341_IDP_dMRI_TBSS_L3_Uncinate_fasciculus_L	8.12911e-18	0.638338	2.94282e-18	0.230954	0.130708	4519	dMRI
LUZP2	25341_IDP_dMRI_TBSS_L3_Uncinate_fasciculus_L	5.61136e-168	0.706195	2.15828e-168	0.2716	0.0222045	10828	dMRI
RBPMS2	25341_IDP_dMRI_TBSS_L3_Uncinate_fasciculus_L	1.69951e-13	0.785848	4.36678e-14	0.201906	0.0122461	4603	dMRI
ANGPTL3	25342_IDP_dMRI_TBSS_L3_Tapetum_R	0	0.812864	0	0.172911	0.0142255	6323	dMRI
BTN3A2	25342_IDP_dMRI_TBSS_L3_Tapetum_R	0	0.317156	0	0.419925	0.262919	6591	dMRI
PTH1R	25342_IDP_dMRI_TBSS_L3_Tapetum_R	3.29693e-59	0.886011	3.67098e-60	0.0986378	0.0153515	4449	dMRI
TFPI	25342_IDP_dMRI_TBSS_L3_Tapetum_R	0	0.171279	0	0.488418	0.340303	5501	dMRI
TGFBR3	25342_IDP_dMRI_TBSS_L3_Tapetum_R	3.63463e-75	0.77393	1.02624e-75	0.218512	0.00755788	6068	dMRI
PRKAR2A	25342_IDP_dMRI_TBSS_L3_Tapetum_R	8.14756e-09	0.787017	2.03653e-09	0.196703	0.0162803	3066	dMRI
THSD1	25342_IDP_dMRI_TBSS_L3_Tapetum_R	4.78457e-24	0.656409	2.44299e-24	0.335153	0.00843863	5168	dMRI
BTN3A2	25343_IDP_dMRI_TBSS_L3_Tapetum_L	0	0.509858	0	0.274253	0.215888	6591	dMRI
TGFBR3	25343_IDP_dMRI_TBSS_L3_Tapetum_L	3.90605e-75	0.831724	7.39275e-76	0.157405	0.0108715	6068	dMRI
NAGA	25343_IDP_dMRI_TBSS_L3_Tapetum_L	1.19314e-76	0.841321	1.83274e-77	0.129203	0.0294759	5198	dMRI
RALB	25343_IDP_dMRI_TBSS_L3_Tapetum_L	2.40339e-45	0.120442	2.73762e-45	0.136448	0.743111	5510	dMRI
THSD1	25343_IDP_dMRI_TBSS_L3_Tapetum_L	6.1007e-24	0.836972	1.09969e-24	0.150857	0.0121713	5168	dMRI
AARSD1	25344_IDP_dMRI_TBSS_ICVF_Middle_cerebellar_peduncle	7.65103e-75	0.0251625	2.92862e-73	0.963148	0.0116893	3886	dMRI
ANGPTL3	25344_IDP_dMRI_TBSS_ICVF_Middle_cerebellar_peduncle	0	0.00181766	0	0.317042	0.68114	6323	dMRI
BCAN	25344_IDP_dMRI_TBSS_ICVF_Middle_cerebellar_peduncle	5.78307e-122	1.74149e-06	3.38364e-119	1.89537e-05	0.999979	5133	dMRI
HSPB1	25344_IDP_dMRI_TBSS_ICVF_Middle_cerebellar_peduncle	0	0.714224	0	0.150526	0.13525	5473	dMRI
ITGAV	25344_IDP_dMRI_TBSS_ICVF_Middle_cerebellar_peduncle	1.20175e-102	0.343186	2.14851e-102	0.613508	0.0433066	5585	dMRI
PILRA	25344_IDP_dMRI_TBSS_ICVF_Middle_cerebellar_peduncle	0	0.112154	0	0.630264	0.257582	4268	dMRI
PILRB	25344_IDP_dMRI_TBSS_ICVF_Middle_cerebellar_peduncle	0	0.112983	0	0.62754	0.259477	4118	dMRI
PTH1R	25344_IDP_dMRI_TBSS_ICVF_Middle_cerebellar_peduncle	2.25195e-59	0.605183	1.30465e-59	0.350566	0.0442513	4449	dMRI
SEMA3F	25344_IDP_dMRI_TBSS_ICVF_Middle_cerebellar_peduncle	3.0907e-76	0.137931	1.75876e-75	0.784816	0.077253	3337	dMRI
TIMP4	25344_IDP_dMRI_TBSS_ICVF_Middle_cerebellar_peduncle	0	0.651965	0	0.225682	0.122353	6459	dMRI
CTRL	25344_IDP_dMRI_TBSS_ICVF_Middle_cerebellar_peduncle	7.72616e-15	0.164755	1.72507e-15	0.0359865	0.799259	3535	dMRI
EIF2AK3	25344_IDP_dMRI_TBSS_ICVF_Middle_cerebellar_peduncle	7.39349e-55	8.20079e-05	8.46518e-52	0.092988	0.90693	2671	dMRI
GCHFR	25344_IDP_dMRI_TBSS_ICVF_Middle_cerebellar_peduncle	6.79987e-47	0.403789	7.75692e-47	0.460486	0.135725	4652	dMRI
LDLRAP1	25344_IDP_dMRI_TBSS_ICVF_Middle_cerebellar_peduncle	9.86877e-18	0.774944	2.05482e-18	0.161291	0.0637651	4519	dMRI
TEF	25344_IDP_dMRI_TBSS_ICVF_Middle_cerebellar_peduncle	1.27015e-17	0.880344	1.62083e-18	0.112333	0.00732297	4370	dMRI
UROS	25344_IDP_dMRI_TBSS_ICVF_Middle_cerebellar_peduncle	4.03996e-46	0.388239	4.57676e-46	0.439653	0.172108	6399	dMRI
ZFYVE19	25344_IDP_dMRI_TBSS_ICVF_Middle_cerebellar_peduncle	0	0.323901	0	0.369812	0.306287	4635	dMRI
ADAM15	25084_IDP_dMRI_TBSS_FA_Posterior_thalamic_radiation_R	0	0.649537	0	0.345229	0.00523429	3600	dMRI
FGF2	25084_IDP_dMRI_TBSS_FA_Posterior_thalamic_radiation_R	0	0.833487	0	0.160003	0.00650997	5448	dMRI
GLO1	25084_IDP_dMRI_TBSS_FA_Posterior_thalamic_radiation_R	0	0.858316	0	0.135085	0.0065988	6568	dMRI
PILRB	25084_IDP_dMRI_TBSS_FA_Posterior_thalamic_radiation_R	0	0.178534	0	0.143144	0.678323	4118	dMRI
TFPI	25084_IDP_dMRI_TBSS_FA_Posterior_thalamic_radiation_R	0	0.846633	0	0.141766	0.0116009	5501	dMRI
WWP2	25084_IDP_dMRI_TBSS_FA_Posterior_thalamic_radiation_R	7.08841e-132	0.707998	1.94563e-132	0.194234	0.0977685	4613	dMRI
CSF2	25084_IDP_dMRI_TBSS_FA_Posterior_thalamic_radiation_R	3.11442e-158	0.859826	3.53374e-159	0.0975166	0.0426569	3383	dMRI
UROS	25084_IDP_dMRI_TBSS_FA_Posterior_thalamic_radiation_R	3.90628e-46	0.375393	4.51583e-46	0.433779	0.190828	6399	dMRI
ANGPTL3	25345_IDP_dMRI_TBSS_ICVF_Pontine_crossing_tract	0	0.740379	0	0.154231	0.10539	6323	dMRI
CTSB	25345_IDP_dMRI_TBSS_ICVF_Pontine_crossing_tract	0	0.168634	0	0.805427	0.0259385	5989	dMRI
ENTPD6	25345_IDP_dMRI_TBSS_ICVF_Pontine_crossing_tract	0	0.761255	0	0.221414	0.0173303	5831	dMRI
GUSB	25345_IDP_dMRI_TBSS_ICVF_Pontine_crossing_tract	1.09707e-84	0.902402	1.02232e-85	0.0840775	0.0135208	5539	dMRI
CFH	25345_IDP_dMRI_TBSS_ICVF_Pontine_crossing_tract	0	0.905754	0	0.0719638	0.0222823	4523	dMRI
CSF2	25345_IDP_dMRI_TBSS_ICVF_Pontine_crossing_tract	3.00842e-158	0.830561	2.89388e-159	0.0798043	0.0896349	3383	dMRI
AARSD1	25346_IDP_dMRI_TBSS_ICVF_Genu_of_corpus_callosum	1.61474e-73	0.531052	1.35892e-73	0.446896	0.0220515	3886	dMRI
ADAM15	25346_IDP_dMRI_TBSS_ICVF_Genu_of_corpus_callosum	0	0.32962	0	0.657373	0.0130074	3600	dMRI
BCAN	25346_IDP_dMRI_TBSS_ICVF_Genu_of_corpus_callosum	1.30489e-124	3.92948e-09	3.34473e-119	7.22474e-06	0.999993	5133	dMRI
CDH3	25346_IDP_dMRI_TBSS_ICVF_Genu_of_corpus_callosum	7.3767e-24	0.831026	1.40924e-24	0.158749	0.0102256	4680	dMRI
CTSB	25346_IDP_dMRI_TBSS_ICVF_Genu_of_corpus_callosum	0	0.552558	0	0.437387	0.0100555	5989	dMRI
LTBP2	25346_IDP_dMRI_TBSS_ICVF_Genu_of_corpus_callosum	3.10589e-74	0.000240801	1.28932e-70	0.999616	0.000142993	5709	dMRI
PILRA	25346_IDP_dMRI_TBSS_ICVF_Genu_of_corpus_callosum	0	0.361969	0	0.596967	0.0410641	4268	dMRI
PILRB	25346_IDP_dMRI_TBSS_ICVF_Genu_of_corpus_callosum	0	0.363365	0	0.595414	0.0412211	4118	dMRI
CFH	25346_IDP_dMRI_TBSS_ICVF_Genu_of_corpus_callosum	0	0.776553	0	0.0892423	0.134204	4523	dMRI
OPLAH	25346_IDP_dMRI_TBSS_ICVF_Genu_of_corpus_callosum	7.85763e-162	1.44128e-15	2.29951e-148	0.0412198	0.95878	4319	dMRI
PDE5A	25346_IDP_dMRI_TBSS_ICVF_Genu_of_corpus_callosum	7.15985e-95	0.689328	2.76243e-95	0.265913	0.0447594	7837	dMRI
PRKAR2A	25346_IDP_dMRI_TBSS_ICVF_Genu_of_corpus_callosum	6.25693e-09	0.604391	3.51425e-09	0.339404	0.0562048	3066	dMRI
RECK	25346_IDP_dMRI_TBSS_ICVF_Genu_of_corpus_callosum	1.56954e-202	0.397361	1.25474e-202	0.317378	0.285261	5234	dMRI
RNF43	25346_IDP_dMRI_TBSS_ICVF_Genu_of_corpus_callosum	4.23241e-39	0.631565	2.38832e-39	0.356375	0.0120598	4864	dMRI
ADAM15	25347_IDP_dMRI_TBSS_ICVF_Body_of_corpus_callosum	0	0.610233	0	0.359783	0.0299845	3600	dMRI
ANGPTL3	25347_IDP_dMRI_TBSS_ICVF_Body_of_corpus_callosum	0	0.820118	0	0.170807	0.00907429	6323	dMRI
BCAN	25347_IDP_dMRI_TBSS_ICVF_Body_of_corpus_callosum	5.22496e-125	1.57342e-09	3.46951e-119	4.48357e-05	0.999955	5133	dMRI
CDH3	25347_IDP_dMRI_TBSS_ICVF_Body_of_corpus_callosum	7.3464e-24	0.827611	1.44212e-24	0.162452	0.00993626	4680	dMRI
GFRA1	25347_IDP_dMRI_TBSS_ICVF_Body_of_corpus_callosum	2.32083e-223	0.847724	3.98951e-224	0.145717	0.00655829	5213	dMRI
PILRA	25347_IDP_dMRI_TBSS_ICVF_Body_of_corpus_callosum	0	0.00476071	0	0.864525	0.130714	4268	dMRI
PILRB	25347_IDP_dMRI_TBSS_ICVF_Body_of_corpus_callosum	0	0.00476102	0	0.864521	0.130718	4118	dMRI
TGFBR3	25347_IDP_dMRI_TBSS_ICVF_Body_of_corpus_callosum	3.56029e-75	0.758099	1.10058e-75	0.234342	0.00755864	6068	dMRI
OPLAH	25347_IDP_dMRI_TBSS_ICVF_Body_of_corpus_callosum	5.15754e-156	9.46016e-10	3.16502e-148	0.0571111	0.942889	4319	dMRI
PDE5A	25347_IDP_dMRI_TBSS_ICVF_Body_of_corpus_callosum	6.55293e-95	0.630895	2.84229e-95	0.273551	0.0955541	7837	dMRI
RNF43	25347_IDP_dMRI_TBSS_ICVF_Body_of_corpus_callosum	4.55916e-40	0.0680322	6.1665e-39	0.920158	0.0118094	4864	dMRI
THSD1	25347_IDP_dMRI_TBSS_ICVF_Body_of_corpus_callosum	5.06933e-24	0.695476	2.14175e-24	0.293822	0.0107019	5168	dMRI
AARSD1	25348_IDP_dMRI_TBSS_ICVF_Splenium_of_corpus_callosum	3.49951e-75	0.0115091	3.00261e-73	0.987491	0.00100028	3886	dMRI
ADAM15	25348_IDP_dMRI_TBSS_ICVF_Splenium_of_corpus_callosum	0	0.640384	0	0.232924	0.126691	3600	dMRI
ANGPTL3	25348_IDP_dMRI_TBSS_ICVF_Splenium_of_corpus_callosum	0	0.668405	0	0.287438	0.0441566	6323	dMRI
BCAN	25348_IDP_dMRI_TBSS_ICVF_Splenium_of_corpus_callosum	7.22034e-125	2.1743e-09	3.35324e-119	9.78782e-06	0.99999	5133	dMRI
CCL28	25348_IDP_dMRI_TBSS_ICVF_Splenium_of_corpus_callosum	4.87178e-10	0.0290148	1.01934e-09	0.0597975	0.911188	5949	dMRI
CDH3	25348_IDP_dMRI_TBSS_ICVF_Splenium_of_corpus_callosum	7.38708e-24	0.832194	1.35909e-24	0.153094	0.0147116	4680	dMRI
CTSB	25348_IDP_dMRI_TBSS_ICVF_Splenium_of_corpus_callosum	0	0.657212	0	0.332627	0.0101608	5989	dMRI
CTSS	25348_IDP_dMRI_TBSS_ICVF_Splenium_of_corpus_callosum	0	0.502783	0	0.107934	0.389284	3937	dMRI
CFH	25348_IDP_dMRI_TBSS_ICVF_Splenium_of_corpus_callosum	0	0.659227	0	0.0802143	0.260559	4523	dMRI
LDLRAP1	25348_IDP_dMRI_TBSS_ICVF_Splenium_of_corpus_callosum	9.72617e-18	0.763746	1.63047e-18	0.127924	0.108329	4519	dMRI
OPLAH	25348_IDP_dMRI_TBSS_ICVF_Splenium_of_corpus_callosum	6.82523e-151	0.000125191	8.74622e-148	0.159586	0.840289	4319	dMRI
PDE5A	25348_IDP_dMRI_TBSS_ICVF_Splenium_of_corpus_callosum	6.91516e-95	0.665769	2.57832e-95	0.248146	0.0860846	7837	dMRI
PRKAR2A	25348_IDP_dMRI_TBSS_ICVF_Splenium_of_corpus_callosum	9.12201e-09	0.881145	9.44409e-10	0.0911979	0.0276575	3066	dMRI
RALB	25348_IDP_dMRI_TBSS_ICVF_Splenium_of_corpus_callosum	9.94247e-46	0.0498249	2.21372e-45	0.110096	0.840079	5510	dMRI
THSD1	25348_IDP_dMRI_TBSS_ICVF_Splenium_of_corpus_callosum	5.42293e-24	0.743987	1.79768e-24	0.24662	0.00939322	5168	dMRI
ADAM15	25349_IDP_dMRI_TBSS_ICVF_Fornix	0	0.684383	0	0.117929	0.197688	3600	dMRI
BTN3A2	25349_IDP_dMRI_TBSS_ICVF_Fornix	0	0.425648	0	0.35238	0.221972	6591	dMRI
CSF3	25349_IDP_dMRI_TBSS_ICVF_Fornix	2.56831e-24	0.509244	1.99945e-24	0.396356	0.0944006	4851	dMRI
MANF	25349_IDP_dMRI_TBSS_ICVF_Fornix	2.08733e-18	0.875639	2.07788e-19	0.0871304	0.0372304	2860	dMRI
TFPI	25349_IDP_dMRI_TBSS_ICVF_Fornix	0	0.0123687	0	0.0591032	0.928528	5501	dMRI
AAMDC	25349_IDP_dMRI_TBSS_ICVF_Fornix	0	0.776371	0	0.151052	0.0725765	5319	dMRI
THSD1	25349_IDP_dMRI_TBSS_ICVF_Fornix	6.02436e-24	0.826499	1.18183e-24	0.162127	0.0113742	5168	dMRI
ANGPTL3	25350_IDP_dMRI_TBSS_ICVF_Corticospinal_tract_R	0	0.215181	0	0.183506	0.601313	6323	dMRI
BCAN	25350_IDP_dMRI_TBSS_ICVF_Corticospinal_tract_R	4.59684e-121	1.38427e-05	3.95218e-119	0.000190344	0.999796	5133	dMRI
CTSB	25350_IDP_dMRI_TBSS_ICVF_Corticospinal_tract_R	0	0.0185388	0	0.980666	0.000794888	5989	dMRI
GLO1	25350_IDP_dMRI_TBSS_ICVF_Corticospinal_tract_R	0	0.789794	0	0.129006	0.0812003	6568	dMRI
AAMDC	25350_IDP_dMRI_TBSS_ICVF_Corticospinal_tract_R	0	0.244542	0	0.357318	0.39814	5319	dMRI
CSF2	25350_IDP_dMRI_TBSS_ICVF_Corticospinal_tract_R	2.82678e-158	0.780413	3.71891e-159	0.102554	0.117032	3383	dMRI
PRKAR2A	25350_IDP_dMRI_TBSS_ICVF_Corticospinal_tract_R	8.43398e-09	0.814683	1.58707e-09	0.153272	0.0320451	3066	dMRI
TEF	25350_IDP_dMRI_TBSS_ICVF_Corticospinal_tract_R	1.20974e-17	0.838477	2.1549e-18	0.149345	0.0121788	4370	dMRI
ANGPTL3	25351_IDP_dMRI_TBSS_ICVF_Corticospinal_tract_L	0	0.579937	0	0.165334	0.254729	6323	dMRI
CTSB	25351_IDP_dMRI_TBSS_ICVF_Corticospinal_tract_L	0	0.156624	0	0.837892	0.00548373	5989	dMRI
REG4	25351_IDP_dMRI_TBSS_ICVF_Corticospinal_tract_L	6.62329e-140	0.672071	7.32077e-141	0.0740306	0.253898	3312	dMRI
AAMDC	25351_IDP_dMRI_TBSS_ICVF_Corticospinal_tract_L	0	0.495676	0	0.241892	0.262432	5319	dMRI
CSF2	25351_IDP_dMRI_TBSS_ICVF_Corticospinal_tract_L	1.98454e-158	0.547888	3.34793e-159	0.0920693	0.360042	3383	dMRI
PRKAR2A	25351_IDP_dMRI_TBSS_ICVF_Corticospinal_tract_L	7.7597e-09	0.749552	1.91873e-09	0.185276	0.0651729	3066	dMRI
PSAP	25351_IDP_dMRI_TBSS_ICVF_Corticospinal_tract_L	1.25247e-182	0.812587	1.9692e-183	0.127699	0.0597133	5458	dMRI
RNF43	25351_IDP_dMRI_TBSS_ICVF_Corticospinal_tract_L	4.72377e-39	0.704886	1.93793e-39	0.289174	0.00593998	4864	dMRI
CA13	25352_IDP_dMRI_TBSS_ICVF_Medial_lemniscus_R	0	0.574155	0	0.0822662	0.343579	4012	dMRI
CTSB	25352_IDP_dMRI_TBSS_ICVF_Medial_lemniscus_R	0	0.664163	0	0.330526	0.00531123	5989	dMRI
PTH1R	25352_IDP_dMRI_TBSS_ICVF_Medial_lemniscus_R	3.25325e-59	0.87427	4.21435e-60	0.113243	0.0124869	4449	dMRI
FSTL1	25352_IDP_dMRI_TBSS_ICVF_Medial_lemniscus_R	5.37479e-80	0.846527	8.72676e-81	0.13743	0.0160426	6561	dMRI
NAGA	25352_IDP_dMRI_TBSS_ICVF_Medial_lemniscus_R	1.13157e-76	0.797909	2.66035e-77	0.187576	0.0145148	5198	dMRI
PRKAR2A	25352_IDP_dMRI_TBSS_ICVF_Medial_lemniscus_R	1.77438e-09	0.171397	8.50115e-09	0.821164	0.00743878	3066	dMRI
RNF43	25352_IDP_dMRI_TBSS_ICVF_Medial_lemniscus_R	2.2224e-39	0.331629	4.12314e-39	0.615206	0.0531645	4864	dMRI
CDH3	25353_IDP_dMRI_TBSS_ICVF_Medial_lemniscus_L	6.47645e-24	0.729608	2.32262e-24	0.261647	0.0087452	4680	dMRI
IL4R	25353_IDP_dMRI_TBSS_ICVF_Medial_lemniscus_L	0	0.817598	0	0.172958	0.00944414	6400	dMRI
MANF	25353_IDP_dMRI_TBSS_ICVF_Medial_lemniscus_L	9.47234e-19	0.397367	1.22423e-18	0.513479	0.0891543	2860	dMRI
PTH1R	25353_IDP_dMRI_TBSS_ICVF_Medial_lemniscus_L	3.34117e-59	0.897898	3.25536e-60	0.0874693	0.0146324	4449	dMRI
CSF2	25353_IDP_dMRI_TBSS_ICVF_Medial_lemniscus_L	3.15195e-158	0.870187	4.11412e-159	0.113566	0.0162476	3383	dMRI
NAGA	25353_IDP_dMRI_TBSS_ICVF_Medial_lemniscus_L	1.26357e-76	0.890986	1.36467e-77	0.0962146	0.0127992	5198	dMRI
PDE5A	25353_IDP_dMRI_TBSS_ICVF_Medial_lemniscus_L	8.33802e-95	0.802758	1.99403e-95	0.191974	0.00526803	7837	dMRI
PRKAR2A	25353_IDP_dMRI_TBSS_ICVF_Medial_lemniscus_L	2.9252e-09	0.28256	7.30284e-09	0.705409	0.0120311	3066	dMRI
CA4	25354_IDP_dMRI_TBSS_ICVF_Inferior_cerebellar_peduncle_R	0	0.912908	0	0.0619595	0.0251324	2223	dMRI
CDH3	25354_IDP_dMRI_TBSS_ICVF_Inferior_cerebellar_peduncle_R	3.8027e-24	0.428395	5.02931e-24	0.566575	0.00503049	4680	dMRI
GFRA1	25354_IDP_dMRI_TBSS_ICVF_Inferior_cerebellar_peduncle_R	2.1344e-223	0.779628	5.81373e-224	0.212349	0.00802364	5213	dMRI
HSPB1	25354_IDP_dMRI_TBSS_ICVF_Inferior_cerebellar_peduncle_R	0	0.792441	0	0.170811	0.036748	5473	dMRI
OMD	25354_IDP_dMRI_TBSS_ICVF_Inferior_cerebellar_peduncle_R	3.84494e-20	0.635674	1.63085e-20	0.26953	0.0947967	6326	dMRI
PILRA	25354_IDP_dMRI_TBSS_ICVF_Inferior_cerebellar_peduncle_R	0	0.841463	0	0.119441	0.0390952	4268	dMRI
PILRB	25354_IDP_dMRI_TBSS_ICVF_Inferior_cerebellar_peduncle_R	0	0.844364	0	0.116408	0.0392287	4118	dMRI
CCDC134	25354_IDP_dMRI_TBSS_ICVF_Inferior_cerebellar_peduncle_R	2.34409e-10	0.595706	1.24288e-10	0.315765	0.0885289	4874	dMRI
RNF43	25354_IDP_dMRI_TBSS_ICVF_Inferior_cerebellar_peduncle_R	2.55428e-39	0.381152	3.9612e-39	0.591066	0.0277816	4864	dMRI
TEF	25354_IDP_dMRI_TBSS_ICVF_Inferior_cerebellar_peduncle_R	1.09808e-17	0.761085	3.10739e-18	0.215351	0.0235634	4370	dMRI
UROS	25354_IDP_dMRI_TBSS_ICVF_Inferior_cerebellar_peduncle_R	3.61152e-46	0.347066	1.56614e-46	0.150003	0.502931	6399	dMRI
ADAM15	25058_IDP_dMRI_TBSS_FA_Genu_of_corpus_callosum	0	0.232087	0	0.758121	0.00979201	3600	dMRI
CDH3	25058_IDP_dMRI_TBSS_FA_Genu_of_corpus_callosum	7.58519e-24	0.854513	1.2309e-24	0.138661	0.00682629	4680	dMRI
CTSB	25058_IDP_dMRI_TBSS_FA_Genu_of_corpus_callosum	0	0.741068	0	0.234852	0.02408	5989	dMRI
MDK	25058_IDP_dMRI_TBSS_FA_Genu_of_corpus_callosum	2.60017e-54	0.0338134	6.4631e-55	0.00744609	0.95874	3995	dMRI
TIMP4	25058_IDP_dMRI_TBSS_FA_Genu_of_corpus_callosum	0	0.822576	0	0.13832	0.0391036	6459	dMRI
NAGA	25058_IDP_dMRI_TBSS_FA_Genu_of_corpus_callosum	3.57174e-77	0.251855	1.67769e-77	0.117669	0.630476	5198	dMRI
OPLAH	25058_IDP_dMRI_TBSS_FA_Genu_of_corpus_callosum	4.74093e-160	8.696e-14	5.81316e-148	0.105733	0.894267	4319	dMRI
PDE5A	25058_IDP_dMRI_TBSS_FA_Genu_of_corpus_callosum	7.39903e-95	0.712355	2.78553e-95	0.268163	0.0194821	7837	dMRI
RALB	25058_IDP_dMRI_TBSS_FA_Genu_of_corpus_callosum	8.94556e-45	0.448291	3.56841e-45	0.178451	0.373258	5510	dMRI
THSD1	25058_IDP_dMRI_TBSS_FA_Genu_of_corpus_callosum	6.30887e-24	0.865532	9.04305e-25	0.124054	0.0104139	5168	dMRI
AARSD1	25085_IDP_dMRI_TBSS_FA_Posterior_thalamic_radiation_L	2.02044e-73	0.664477	9.47723e-74	0.311662	0.0238613	3886	dMRI
ADAM15	25085_IDP_dMRI_TBSS_FA_Posterior_thalamic_radiation_L	0	0.443189	0	0.552922	0.00388868	3600	dMRI
FGF5	25085_IDP_dMRI_TBSS_FA_Posterior_thalamic_radiation_L	0	0.867808	0	0.089423	0.0427686	4640	dMRI
IDI2	25085_IDP_dMRI_TBSS_FA_Posterior_thalamic_radiation_L	0	0.187341	0	0.0424124	0.770247	6964	dMRI
PILRB	25085_IDP_dMRI_TBSS_FA_Posterior_thalamic_radiation_L	0	0.618508	0	0.287765	0.0937271	4118	dMRI
WWP2	25085_IDP_dMRI_TBSS_FA_Posterior_thalamic_radiation_L	7.39092e-132	0.738213	2.18484e-132	0.21818	0.0436066	4613	dMRI
MAN1A2	25085_IDP_dMRI_TBSS_FA_Posterior_thalamic_radiation_L	2.01627e-159	0.467293	5.70731e-160	0.131872	0.400835	4964	dMRI
PDE5A	25085_IDP_dMRI_TBSS_FA_Posterior_thalamic_radiation_L	8.53368e-95	0.821595	1.57576e-95	0.151682	0.0267224	7837	dMRI
PRKAR2A	25085_IDP_dMRI_TBSS_FA_Posterior_thalamic_radiation_L	9.57272e-09	0.924681	6.44377e-10	0.0622307	0.0130881	3066	dMRI
THSD1	25085_IDP_dMRI_TBSS_FA_Posterior_thalamic_radiation_L	6.20214e-24	0.850889	9.95099e-25	0.136508	0.0126027	5168	dMRI
TOR1AIP1	25085_IDP_dMRI_TBSS_FA_Posterior_thalamic_radiation_L	0	0.829043	0	0.107538	0.0634192	6917	dMRI
UROS	25085_IDP_dMRI_TBSS_FA_Posterior_thalamic_radiation_L	1.09518e-46	0.105246	4.70736e-46	0.451934	0.44282	6399	dMRI
CDH3	25355_IDP_dMRI_TBSS_ICVF_Inferior_cerebellar_peduncle_L	2.58008e-24	0.29066	6.24874e-24	0.703949	0.00539104	4680	dMRI
GFRA1	25355_IDP_dMRI_TBSS_ICVF_Inferior_cerebellar_peduncle_L	2.2184e-223	0.810311	5.02295e-224	0.183466	0.00622358	5213	dMRI
PILRB	25355_IDP_dMRI_TBSS_ICVF_Inferior_cerebellar_peduncle_L	0	0.771717	0	0.176177	0.0521058	4118	dMRI
MAN1A2	25355_IDP_dMRI_TBSS_ICVF_Inferior_cerebellar_peduncle_L	1.78637e-159	0.414011	1.93294e-159	0.447842	0.138148	4964	dMRI
PRKAR2A	25355_IDP_dMRI_TBSS_ICVF_Inferior_cerebellar_peduncle_L	9.29441e-09	0.897797	9.34633e-10	0.0902693	0.0119338	3066	dMRI
RNF43	25355_IDP_dMRI_TBSS_ICVF_Inferior_cerebellar_peduncle_L	2.90934e-39	0.434134	3.44172e-39	0.513525	0.0523406	4864	dMRI
TEF	25355_IDP_dMRI_TBSS_ICVF_Inferior_cerebellar_peduncle_L	1.23539e-17	0.856256	1.94663e-18	0.134913	0.00883124	4370	dMRI
UROS	25355_IDP_dMRI_TBSS_ICVF_Inferior_cerebellar_peduncle_L	3.01149e-46	0.289404	6.9852e-47	0.0664835	0.644113	6399	dMRI
GFRA1	25356_IDP_dMRI_TBSS_ICVF_Superior_cerebellar_peduncle_R	2.39722e-223	0.875627	3.21775e-224	0.117527	0.00684549	5213	dMRI
ITGAV	25356_IDP_dMRI_TBSS_ICVF_Superior_cerebellar_peduncle_R	1.82042e-103	0.051986	3.31815e-102	0.947566	0.000447961	5585	dMRI
AAMDC	25356_IDP_dMRI_TBSS_ICVF_Superior_cerebellar_peduncle_R	0	0.676343	0	0.218142	0.105515	5319	dMRI
IL31RA	25356_IDP_dMRI_TBSS_ICVF_Superior_cerebellar_peduncle_R	0	0.730324	0	0.265262	0.00441447	6729	dMRI
LUZP2	25356_IDP_dMRI_TBSS_ICVF_Superior_cerebellar_peduncle_R	5.68102e-168	0.714962	2.14753e-168	0.270254	0.0147844	10828	dMRI
TEF	25356_IDP_dMRI_TBSS_ICVF_Superior_cerebellar_peduncle_R	1.02668e-17	0.711594	3.33061e-18	0.230789	0.0576176	4370	dMRI
THSD1	25356_IDP_dMRI_TBSS_ICVF_Superior_cerebellar_peduncle_R	6.10438e-24	0.837477	1.08394e-24	0.148695	0.0138286	5168	dMRI
CTSB	25357_IDP_dMRI_TBSS_ICVF_Superior_cerebellar_peduncle_L	0	0.674306	0	0.315835	0.00985831	5989	dMRI
WWP2	25357_IDP_dMRI_TBSS_ICVF_Superior_cerebellar_peduncle_L	1.8825e-137	1.88026e-06	1.00119e-131	0.999997	1.58576e-06	4613	dMRI
CCDC134	25357_IDP_dMRI_TBSS_ICVF_Superior_cerebellar_peduncle_L	2.66939e-10	0.678375	9.7887e-11	0.248689	0.0729362	4874	dMRI
CSF2	25357_IDP_dMRI_TBSS_ICVF_Superior_cerebellar_peduncle_L	1.84208e-158	0.508559	1.51679e-158	0.418681	0.0727604	3383	dMRI
LDLRAP1	25357_IDP_dMRI_TBSS_ICVF_Superior_cerebellar_peduncle_L	3.68162e-18	0.289099	4.28314e-19	0.0329553	0.677946	4519	dMRI
LUZP2	25357_IDP_dMRI_TBSS_ICVF_Superior_cerebellar_peduncle_L	5.83708e-168	0.734602	1.95303e-168	0.245772	0.019626	10828	dMRI
PDE5A	25357_IDP_dMRI_TBSS_ICVF_Superior_cerebellar_peduncle_L	8.59792e-95	0.82778	1.66025e-95	0.159832	0.0123881	7837	dMRI
PRKAR2A	25357_IDP_dMRI_TBSS_ICVF_Superior_cerebellar_peduncle_L	1.07455e-11	0.00103797	1.03416e-08	0.998949	1.32715e-05	3066	dMRI
RBPMS2	25357_IDP_dMRI_TBSS_ICVF_Superior_cerebellar_peduncle_L	1.59889e-13	0.739323	5.38434e-14	0.248958	0.0117184	4603	dMRI
ANGPTL3	25358_IDP_dMRI_TBSS_ICVF_Cerebral_peduncle_R	0	0.486906	0	0.457241	0.055853	6323	dMRI
CDH3	25358_IDP_dMRI_TBSS_ICVF_Cerebral_peduncle_R	7.16636e-24	0.807329	1.65005e-24	0.185881	0.00679015	4680	dMRI
TFRC	25358_IDP_dMRI_TBSS_ICVF_Cerebral_peduncle_R	0	0.000704286	0	0.524067	0.475229	7318	dMRI
TIMP4	25358_IDP_dMRI_TBSS_ICVF_Cerebral_peduncle_R	0	0.606565	0	0.131846	0.261589	6458	dMRI
LUZP2	25358_IDP_dMRI_TBSS_ICVF_Cerebral_peduncle_R	4.83825e-168	0.608898	1.60615e-168	0.201946	0.189155	10828	dMRI
PRKAR2A	25358_IDP_dMRI_TBSS_ICVF_Cerebral_peduncle_R	5.40101e-09	0.521712	4.67889e-09	0.451933	0.0263548	3066	dMRI
RBPMS2	25358_IDP_dMRI_TBSS_ICVF_Cerebral_peduncle_R	1.61527e-13	0.746895	3.61347e-14	0.166999	0.0861058	4603	dMRI
RNF43	25358_IDP_dMRI_TBSS_ICVF_Cerebral_peduncle_R	2.84225e-40	0.0424123	6.24615e-39	0.93203	0.0255576	4864	dMRI
ANGPTL3	25359_IDP_dMRI_TBSS_ICVF_Cerebral_peduncle_L	0	0.859548	0	0.120253	0.0201994	6323	dMRI
GFRA1	25359_IDP_dMRI_TBSS_ICVF_Cerebral_peduncle_L	2.24643e-223	0.820547	4.73657e-224	0.173005	0.00644787	5213	dMRI
LTBP2	25359_IDP_dMRI_TBSS_ICVF_Cerebral_peduncle_L	2.26701e-72	0.0175762	6.93838e-71	0.537492	0.444932	5709	dMRI
TIE1	25359_IDP_dMRI_TBSS_ICVF_Cerebral_peduncle_L	1.51184e-155	0.019967	2.83628e-155	0.0365156	0.943517	5008	dMRI
EIF4G3	25359_IDP_dMRI_TBSS_ICVF_Cerebral_peduncle_L	1.32943e-18	0.441334	9.44311e-19	0.313239	0.245427	8211	dMRI
LDLRAP1	25359_IDP_dMRI_TBSS_ICVF_Cerebral_peduncle_L	1.05927e-17	0.831787	1.19518e-18	0.0937773	0.0744359	4519	dMRI
LUZP2	25359_IDP_dMRI_TBSS_ICVF_Cerebral_peduncle_L	5.79265e-168	0.729011	1.7484e-168	0.219987	0.0510019	10828	dMRI
RBPMS2	25359_IDP_dMRI_TBSS_ICVF_Cerebral_peduncle_L	1.70314e-13	0.787525	3.94079e-14	0.18219	0.0302844	4603	dMRI
RNF43	25359_IDP_dMRI_TBSS_ICVF_Cerebral_peduncle_L	2.2362e-39	0.333689	3.43212e-39	0.511989	0.154322	4864	dMRI
BCAN	25360_IDP_dMRI_TBSS_ICVF_Anterior_limb_of_internal_capsule_R	8.79172e-121	2.6475e-05	4.65151e-119	0.000401161	0.999572	5133	dMRI
GFRA1	25360_IDP_dMRI_TBSS_ICVF_Anterior_limb_of_internal_capsule_R	2.3594e-223	0.861811	3.58499e-224	0.130941	0.00724851	5213	dMRI
MANF	25360_IDP_dMRI_TBSS_ICVF_Anterior_limb_of_internal_capsule_R	1.78422e-18	0.748485	3.06783e-19	0.128573	0.122941	2860	dMRI
PILRA	25360_IDP_dMRI_TBSS_ICVF_Anterior_limb_of_internal_capsule_R	0	0.175737	0	0.818576	0.00568719	4268	dMRI
PILRB	25360_IDP_dMRI_TBSS_ICVF_Anterior_limb_of_internal_capsule_R	0	0.175817	0	0.818493	0.00568961	4118	dMRI
PTH1R	25360_IDP_dMRI_TBSS_ICVF_Anterior_limb_of_internal_capsule_R	3.27916e-59	0.881235	4.07963e-60	0.109626	0.00913911	4449	dMRI
AAMDC	25360_IDP_dMRI_TBSS_ICVF_Anterior_limb_of_internal_capsule_R	0	0.017045	0	0.35314	0.629815	5319	dMRI
LUZP2	25360_IDP_dMRI_TBSS_ICVF_Anterior_limb_of_internal_capsule_R	6.23394e-168	0.784548	1.45253e-168	0.18277	0.0326818	10828	dMRI
PGD	25360_IDP_dMRI_TBSS_ICVF_Anterior_limb_of_internal_capsule_R	7.14921e-261	0.0936087	6.34911e-260	0.83125	0.0751408	4586	dMRI
RBPMS2	25360_IDP_dMRI_TBSS_ICVF_Anterior_limb_of_internal_capsule_R	1.48248e-13	0.685493	2.25304e-14	0.10397	0.210538	4603	dMRI
RNF43	25360_IDP_dMRI_TBSS_ICVF_Anterior_limb_of_internal_capsule_R	2.03701e-39	0.303965	4.57282e-39	0.682348	0.0136876	4864	dMRI
UROS	25360_IDP_dMRI_TBSS_ICVF_Anterior_limb_of_internal_capsule_R	6.05907e-46	0.582275	1.81153e-46	0.173843	0.243881	6399	dMRI
ANGPTL3	25361_IDP_dMRI_TBSS_ICVF_Anterior_limb_of_internal_capsule_L	0	0.819131	0	0.175599	0.0052694	6323	dMRI
BCAN	25361_IDP_dMRI_TBSS_ICVF_Anterior_limb_of_internal_capsule_L	1.93335e-120	5.822e-05	4.31801e-119	0.000300664	0.999641	5133	dMRI
CD164	25361_IDP_dMRI_TBSS_ICVF_Anterior_limb_of_internal_capsule_L	3.94345e-97	0.765918	1.17858e-97	0.228904	0.00517739	5198	dMRI
ITGB6	25361_IDP_dMRI_TBSS_ICVF_Anterior_limb_of_internal_capsule_L	0	0.835712	0	0.140721	0.0235669	6803	dMRI
PILRA	25361_IDP_dMRI_TBSS_ICVF_Anterior_limb_of_internal_capsule_L	0	0.0890724	0	0.907821	0.00310696	4268	dMRI
PTH1R	25361_IDP_dMRI_TBSS_ICVF_Anterior_limb_of_internal_capsule_L	3.08993e-59	0.830381	5.74018e-60	0.154245	0.0153745	4449	dMRI
TIE1	25361_IDP_dMRI_TBSS_ICVF_Anterior_limb_of_internal_capsule_L	1.89118e-154	0.24977	9.80168e-155	0.128831	0.621399	5008	dMRI
TIMP4	25361_IDP_dMRI_TBSS_ICVF_Anterior_limb_of_internal_capsule_L	0	0.589207	0	0.155931	0.254863	6459	dMRI
AAMDC	25361_IDP_dMRI_TBSS_ICVF_Anterior_limb_of_internal_capsule_L	0	0.490274	0	0.280044	0.229683	5319	dMRI
LUZP2	25361_IDP_dMRI_TBSS_ICVF_Anterior_limb_of_internal_capsule_L	5.98102e-168	0.752718	1.49768e-168	0.188426	0.0588559	10828	dMRI
PGD	25361_IDP_dMRI_TBSS_ICVF_Anterior_limb_of_internal_capsule_L	7.27887e-261	0.0953065	5.15616e-260	0.674897	0.229797	4586	dMRI
RBPMS2	25361_IDP_dMRI_TBSS_ICVF_Anterior_limb_of_internal_capsule_L	1.10188e-13	0.509505	2.04969e-14	0.094381	0.396114	4603	dMRI
RNF43	25361_IDP_dMRI_TBSS_ICVF_Anterior_limb_of_internal_capsule_L	5.59893e-40	0.0835478	6.10754e-39	0.911368	0.0050843	4864	dMRI
TEF	25361_IDP_dMRI_TBSS_ICVF_Anterior_limb_of_internal_capsule_L	4.71444e-18	0.32676	5.03048e-18	0.34834	0.3249	4370	dMRI
THSD1	25361_IDP_dMRI_TBSS_ICVF_Anterior_limb_of_internal_capsule_L	4.85421e-24	0.665962	2.24462e-24	0.307919	0.0261181	5168	dMRI
UROS	25361_IDP_dMRI_TBSS_ICVF_Anterior_limb_of_internal_capsule_L	4.04404e-46	0.388631	2.48907e-46	0.238826	0.372542	6399	dMRI
BCAN	25362_IDP_dMRI_TBSS_ICVF_Posterior_limb_of_internal_capsule_R	1.2939e-123	3.8964e-08	3.66164e-119	0.000102751	0.999897	5133	dMRI
PILRB	25362_IDP_dMRI_TBSS_ICVF_Posterior_limb_of_internal_capsule_R	0	0.614509	0	0.291842	0.093648	4118	dMRI
AAMDC	25362_IDP_dMRI_TBSS_ICVF_Posterior_limb_of_internal_capsule_R	0	0.616592	0	0.203613	0.179796	5319	dMRI
MAN1A2	25362_IDP_dMRI_TBSS_ICVF_Posterior_limb_of_internal_capsule_R	1.84847e-159	0.428402	5.95983e-160	0.137692	0.433907	4964	dMRI
BCAN	25363_IDP_dMRI_TBSS_ICVF_Posterior_limb_of_internal_capsule_L	1.02104e-124	3.0747e-09	3.39142e-119	2.12979e-05	0.999979	5133	dMRI
CTSB	25363_IDP_dMRI_TBSS_ICVF_Posterior_limb_of_internal_capsule_L	0	0.565758	0	0.391623	0.042619	5989	dMRI
PILRB	25363_IDP_dMRI_TBSS_ICVF_Posterior_limb_of_internal_capsule_L	0	0.51433	0	0.23029	0.255379	4118	dMRI
PRTG	25363_IDP_dMRI_TBSS_ICVF_Posterior_limb_of_internal_capsule_L	0	0.710369	0	0.27049	0.0191415	7781	dMRI
RNF43	25363_IDP_dMRI_TBSS_ICVF_Posterior_limb_of_internal_capsule_L	8.09686e-40	0.120822	5.8755e-39	0.876745	0.00243326	4864	dMRI
THSD1	25363_IDP_dMRI_TBSS_ICVF_Posterior_limb_of_internal_capsule_L	6.00271e-24	0.823529	1.19526e-24	0.163969	0.0125018	5168	dMRI
AARSD1	25364_IDP_dMRI_TBSS_ICVF_Retrolenticular_part_of_internal_capsule_R	6.64841e-74	0.218652	2.3532e-73	0.773909	0.0074395	3886	dMRI
ADAM15	25364_IDP_dMRI_TBSS_ICVF_Retrolenticular_part_of_internal_capsule_R	0	0.126852	0	0.621507	0.25164	3600	dMRI
BCAN	25364_IDP_dMRI_TBSS_ICVF_Retrolenticular_part_of_internal_capsule_R	2.90157e-122	8.73766e-07	4.92179e-119	0.00048261	0.999517	5133	dMRI
CD164	25364_IDP_dMRI_TBSS_ICVF_Retrolenticular_part_of_internal_capsule_R	3.85698e-97	0.749122	1.2686e-97	0.24639	0.00448814	5198	dMRI
GFRA1	25364_IDP_dMRI_TBSS_ICVF_Retrolenticular_part_of_internal_capsule_R	2.4078e-223	0.87949	3.11642e-224	0.113826	0.00668422	5213	dMRI
ITGAV	25364_IDP_dMRI_TBSS_ICVF_Retrolenticular_part_of_internal_capsule_R	3.88496e-103	0.110943	2.58466e-102	0.737953	0.151103	5585	dMRI
PILRB	25364_IDP_dMRI_TBSS_ICVF_Retrolenticular_part_of_internal_capsule_R	0	0.182052	0	0.484133	0.333815	4118	dMRI
TFPI	25364_IDP_dMRI_TBSS_ICVF_Retrolenticular_part_of_internal_capsule_R	0	0.0289822	0	0.192349	0.778669	5501	dMRI
TGFBR3	25364_IDP_dMRI_TBSS_ICVF_Retrolenticular_part_of_internal_capsule_R	9.53578e-76	0.203047	3.71428e-75	0.790884	0.00606914	6068	dMRI
CSF2	25364_IDP_dMRI_TBSS_ICVF_Retrolenticular_part_of_internal_capsule_R	3.14126e-158	0.867235	2.84493e-159	0.0784882	0.0542767	3383	dMRI
RBPMS2	25364_IDP_dMRI_TBSS_ICVF_Retrolenticular_part_of_internal_capsule_R	1.79838e-13	0.831566	2.7492e-14	0.127081	0.0413528	4603	dMRI
RNF43	25364_IDP_dMRI_TBSS_ICVF_Retrolenticular_part_of_internal_capsule_R	3.44374e-39	0.513878	3.22448e-39	0.481156	0.00496673	4864	dMRI
THSD1	25364_IDP_dMRI_TBSS_ICVF_Retrolenticular_part_of_internal_capsule_R	6.45013e-24	0.884912	7.55676e-25	0.103662	0.0114265	5168	dMRI
ADAM15	25086_IDP_dMRI_TBSS_FA_Sagittal_stratum_R	0	0.733971	0	0.260215	0.00581366	3600	dMRI
ANGPTL3	25086_IDP_dMRI_TBSS_FA_Sagittal_stratum_R	0	0.810323	0	0.131646	0.0580313	6323	dMRI
CDH3	25086_IDP_dMRI_TBSS_FA_Sagittal_stratum_R	7.9865e-24	0.899723	8.25839e-25	0.093028	0.00724921	4680	dMRI
LBP	25086_IDP_dMRI_TBSS_FA_Sagittal_stratum_R	0	0.571252	0	0.361043	0.0677049	5084	dMRI
PILRA	25086_IDP_dMRI_TBSS_FA_Sagittal_stratum_R	0	0.22688	0	0.388893	0.384227	4268	dMRI
PILRB	25086_IDP_dMRI_TBSS_FA_Sagittal_stratum_R	0	0.229157	0	0.382771	0.388072	4118	dMRI
C9	25086_IDP_dMRI_TBSS_FA_Sagittal_stratum_R	3.28311e-28	0.496189	1.41271e-28	0.213218	0.290593	7039	dMRI
GIPC2	25086_IDP_dMRI_TBSS_FA_Sagittal_stratum_R	8.86325e-274	0.838549	1.46566e-274	0.138643	0.0228078	6620	dMRI
PDE5A	25086_IDP_dMRI_TBSS_FA_Sagittal_stratum_R	8.94453e-95	0.86115	1.34004e-95	0.129005	0.00984485	7837	dMRI
AARSD1	25365_IDP_dMRI_TBSS_ICVF_Retrolenticular_part_of_internal_capsule_L	3.30088e-74	0.108559	2.70642e-73	0.89008	0.00136156	3886	dMRI
BCAN	25365_IDP_dMRI_TBSS_ICVF_Retrolenticular_part_of_internal_capsule_L	1.21178e-120	3.6491e-05	2.70442e-118	0.00715115	0.992812	5133	dMRI
CD164	25365_IDP_dMRI_TBSS_ICVF_Retrolenticular_part_of_internal_capsule_L	3.81908e-97	0.741761	1.30087e-97	0.252655	0.00558406	5198	dMRI
PILRB	25365_IDP_dMRI_TBSS_ICVF_Retrolenticular_part_of_internal_capsule_L	0	0.167093	0	0.51546	0.317447	4118	dMRI
TFPI	25365_IDP_dMRI_TBSS_ICVF_Retrolenticular_part_of_internal_capsule_L	0	0.230117	0	0.184864	0.585019	5501	dMRI
TGFBR3	25365_IDP_dMRI_TBSS_ICVF_Retrolenticular_part_of_internal_capsule_L	2.48432e-75	0.528992	2.17081e-75	0.462226	0.00878189	6068	dMRI
CSF2	25365_IDP_dMRI_TBSS_ICVF_Retrolenticular_part_of_internal_capsule_L	2.12704e-158	0.58723	4.2829e-159	0.117947	0.294823	3383	dMRI
MAN1A2	25365_IDP_dMRI_TBSS_ICVF_Retrolenticular_part_of_internal_capsule_L	8.70753e-161	0.0201806	2.67877e-161	0.00523375	0.974586	4964	dMRI
PRKAR2A	25365_IDP_dMRI_TBSS_ICVF_Retrolenticular_part_of_internal_capsule_L	9.51851e-09	0.919445	7.32529e-10	0.0707492	0.00980614	3066	dMRI
RNF43	25365_IDP_dMRI_TBSS_ICVF_Retrolenticular_part_of_internal_capsule_L	3.42865e-39	0.511627	3.24416e-39	0.484093	0.00428049	4864	dMRI
THSD1	25365_IDP_dMRI_TBSS_ICVF_Retrolenticular_part_of_internal_capsule_L	6.17634e-24	0.84735	1.03639e-24	0.142175	0.010475	5168	dMRI
UROS	25365_IDP_dMRI_TBSS_ICVF_Retrolenticular_part_of_internal_capsule_L	4.82069e-46	0.463267	4.09978e-46	0.393845	0.142888	6399	dMRI
ADAM15	25366_IDP_dMRI_TBSS_ICVF_Anterior_corona_radiata_R	0	0.00188506	0	0.00506838	0.993047	3600	dMRI
BCAN	25366_IDP_dMRI_TBSS_ICVF_Anterior_corona_radiata_R	1.49076e-121	4.4892e-06	3.64152e-119	9.66924e-05	0.999899	5133	dMRI
GFRA1	25366_IDP_dMRI_TBSS_ICVF_Anterior_corona_radiata_R	1.96247e-223	0.716826	7.60164e-224	0.277658	0.00551631	5213	dMRI
ITGAV	25366_IDP_dMRI_TBSS_ICVF_Anterior_corona_radiata_R	2.41145e-102	0.68864	5.52989e-103	0.157764	0.153596	5585	dMRI
MDK	25366_IDP_dMRI_TBSS_ICVF_Anterior_corona_radiata_R	1.13853e-53	0.148059	2.60879e-54	0.0331068	0.818835	3995	dMRI
PILRA	25366_IDP_dMRI_TBSS_ICVF_Anterior_corona_radiata_R	0	0.67158	0	0.248442	0.0799772	4268	dMRI
PILRB	25366_IDP_dMRI_TBSS_ICVF_Anterior_corona_radiata_R	0	0.672529	0	0.247383	0.0800874	4118	dMRI
OPLAH	25366_IDP_dMRI_TBSS_ICVF_Anterior_corona_radiata_R	7.13482e-155	1.3087e-08	3.70664e-148	0.0670557	0.932944	4319	dMRI
PRKAR2A	25366_IDP_dMRI_TBSS_ICVF_Anterior_corona_radiata_R	7.94123e-10	0.0767086	9.40816e-09	0.908771	0.0145207	3066	dMRI
RNF43	25366_IDP_dMRI_TBSS_ICVF_Anterior_corona_radiata_R	4.24908e-39	0.634052	2.3841e-39	0.355747	0.0102005	4864	dMRI
THSD1	25366_IDP_dMRI_TBSS_ICVF_Anterior_corona_radiata_R	6.23778e-24	0.855778	9.78382e-25	0.134217	0.0100047	5168	dMRI
ADAM15	25367_IDP_dMRI_TBSS_ICVF_Anterior_corona_radiata_L	0	0.00521255	0	0.0392363	0.955551	3600	dMRI
BCAN	25367_IDP_dMRI_TBSS_ICVF_Anterior_corona_radiata_L	1.61206e-121	4.85448e-06	3.50735e-119	5.62491e-05	0.999939	5133	dMRI
ITGAV	25367_IDP_dMRI_TBSS_ICVF_Anterior_corona_radiata_L	2.27169e-102	0.64873	4.30776e-103	0.122789	0.228482	5585	dMRI
MDK	25367_IDP_dMRI_TBSS_ICVF_Anterior_corona_radiata_L	1.08852e-53	0.141555	2.48949e-54	0.0315472	0.826898	3995	dMRI
PILRA	25367_IDP_dMRI_TBSS_ICVF_Anterior_corona_radiata_L	0	0.500386	0	0.441048	0.0585665	4268	dMRI
PILRB	25367_IDP_dMRI_TBSS_ICVF_Anterior_corona_radiata_L	0	0.501052	0	0.440305	0.0586425	4118	dMRI
OPLAH	25367_IDP_dMRI_TBSS_ICVF_Anterior_corona_radiata_L	1.77345e-155	3.25293e-09	3.5711e-148	0.064567	0.935433	4319	dMRI
PRKAR2A	25367_IDP_dMRI_TBSS_ICVF_Anterior_corona_radiata_L	3.29397e-09	0.318182	6.73212e-09	0.650261	0.0315575	3066	dMRI
RALB	25367_IDP_dMRI_TBSS_ICVF_Anterior_corona_radiata_L	1.24803e-44	0.625427	5.09872e-45	0.255394	0.119179	5510	dMRI
RNF43	25367_IDP_dMRI_TBSS_ICVF_Anterior_corona_radiata_L	3.91044e-39	0.58352	2.73639e-39	0.408318	0.00816182	4864	dMRI
THSD1	25367_IDP_dMRI_TBSS_ICVF_Anterior_corona_radiata_L	6.2174e-24	0.852982	9.98965e-25	0.137041	0.00997709	5168	dMRI
ADAM15	25368_IDP_dMRI_TBSS_ICVF_Superior_corona_radiata_R	0	0.10557	0	0.156134	0.738296	3600	dMRI
BCAN	25368_IDP_dMRI_TBSS_ICVF_Superior_corona_radiata_R	5.30299e-121	1.59692e-05	3.62105e-119	9.05318e-05	0.999893	5133	dMRI
GFRA1	25368_IDP_dMRI_TBSS_ICVF_Superior_corona_radiata_R	1.44151e-223	0.526537	1.27753e-223	0.466633	0.00683021	5213	dMRI
ITGAV	25368_IDP_dMRI_TBSS_ICVF_Superior_corona_radiata_R	1.43443e-102	0.409633	2.92642e-103	0.0830627	0.507305	5585	dMRI
MDK	25368_IDP_dMRI_TBSS_ICVF_Superior_corona_radiata_R	5.53501e-54	0.0719791	1.51417e-54	0.0187815	0.909239	3995	dMRI
PILRB	25368_IDP_dMRI_TBSS_ICVF_Superior_corona_radiata_R	0	0.0143022	0	0.93221	0.053488	4118	dMRI
PLAU	25368_IDP_dMRI_TBSS_ICVF_Superior_corona_radiata_R	2.14707e-24	0.930432	1.45353e-25	0.062982	0.0065864	2727	dMRI
TGFBR3	25368_IDP_dMRI_TBSS_ICVF_Superior_corona_radiata_R	3.10654e-75	0.661483	1.51356e-75	0.322268	0.0162491	6068	dMRI
AAMDC	25368_IDP_dMRI_TBSS_ICVF_Superior_corona_radiata_R	0	0.780537	0	0.163374	0.0560888	5319	dMRI
OPLAH	25368_IDP_dMRI_TBSS_ICVF_Superior_corona_radiata_R	8.93478e-150	0.00163885	4.80287e-148	0.0871849	0.911176	4319	dMRI
THSD1	25368_IDP_dMRI_TBSS_ICVF_Superior_corona_radiata_R	5.24298e-24	0.7193	1.98472e-24	0.27228	0.00841969	5168	dMRI
ADAM15	25369_IDP_dMRI_TBSS_ICVF_Superior_corona_radiata_L	0	0.485286	0	0.165614	0.3491	3600	dMRI
BCAN	25369_IDP_dMRI_TBSS_ICVF_Superior_corona_radiata_L	4.129e-121	1.24339e-05	3.64636e-119	9.8157e-05	0.999889	5133	dMRI
GFRA1	25369_IDP_dMRI_TBSS_ICVF_Superior_corona_radiata_L	8.21104e-224	0.299923	1.90785e-223	0.696872	0.00320479	5213	dMRI
ITGAV	25369_IDP_dMRI_TBSS_ICVF_Superior_corona_radiata_L	7.13488e-103	0.203752	2.19177e-103	0.0618561	0.734392	5585	dMRI
MDK	25369_IDP_dMRI_TBSS_ICVF_Superior_corona_radiata_L	2.26345e-54	0.0294346	8.80113e-55	0.0104852	0.96008	3995	dMRI
PILRB	25369_IDP_dMRI_TBSS_ICVF_Superior_corona_radiata_L	0	0.0498628	0	0.844624	0.105513	4118	dMRI
CSF2	25369_IDP_dMRI_TBSS_ICVF_Superior_corona_radiata_L	4.05317e-159	0.1119	2.3897e-159	0.0651516	0.822949	3383	dMRI
OPLAH	25369_IDP_dMRI_TBSS_ICVF_Superior_corona_radiata_L	3.64847e-150	0.000669216	5.36407e-148	0.097488	0.901843	4319	dMRI
RALB	25369_IDP_dMRI_TBSS_ICVF_Superior_corona_radiata_L	1.44361e-44	0.723437	3.92571e-45	0.19665	0.0799129	5510	dMRI
THSD1	25369_IDP_dMRI_TBSS_ICVF_Superior_corona_radiata_L	5.35712e-24	0.734958	1.86908e-24	0.256416	0.00862555	5168	dMRI
UROS	25369_IDP_dMRI_TBSS_ICVF_Superior_corona_radiata_L	2.71966e-46	0.261359	6.86005e-46	0.65917	0.0794713	6399	dMRI
ADAM15	25370_IDP_dMRI_TBSS_ICVF_Posterior_corona_radiata_R	0	0.248126	0	0.746895	0.00497864	3600	dMRI
TGFBR3	25370_IDP_dMRI_TBSS_ICVF_Posterior_corona_radiata_R	2.5206e-75	0.536716	2.12572e-75	0.452623	0.0106616	6068	dMRI
CSF2	25370_IDP_dMRI_TBSS_ICVF_Posterior_corona_radiata_R	3.1511e-158	0.869952	3.31198e-159	0.0913982	0.0386502	3383	dMRI
GIPC2	25370_IDP_dMRI_TBSS_ICVF_Posterior_corona_radiata_R	9.16298e-274	0.866906	1.23335e-274	0.116671	0.0164228	6620	dMRI
MAN1A2	25370_IDP_dMRI_TBSS_ICVF_Posterior_corona_radiata_R	6.95637e-162	0.00161221	4.95877e-161	0.0105046	0.987883	4964	dMRI
RBPMS2	25370_IDP_dMRI_TBSS_ICVF_Posterior_corona_radiata_R	1.48852e-13	0.688288	6.45602e-14	0.298511	0.0132009	4603	dMRI
RNF43	25370_IDP_dMRI_TBSS_ICVF_Posterior_corona_radiata_R	4.92058e-39	0.734253	1.74204e-39	0.259943	0.00580403	4864	dMRI
TGFBR3	25371_IDP_dMRI_TBSS_ICVF_Posterior_corona_radiata_L	2.19623e-75	0.467649	2.46478e-75	0.524824	0.00752766	6068	dMRI
CSF2	25371_IDP_dMRI_TBSS_ICVF_Posterior_corona_radiata_L	2.79991e-158	0.772995	3.32909e-159	0.091774	0.135231	3383	dMRI
OPLAH	25371_IDP_dMRI_TBSS_ICVF_Posterior_corona_radiata_L	9.48316e-150	0.00173944	9.35631e-148	0.17079	0.827471	4319	dMRI
RALB	25371_IDP_dMRI_TBSS_ICVF_Posterior_corona_radiata_L	4.81861e-45	0.241476	8.48229e-45	0.424741	0.333783	5510	dMRI
RBPMS2	25371_IDP_dMRI_TBSS_ICVF_Posterior_corona_radiata_L	1.42875e-13	0.660651	7.06359e-14	0.326605	0.0127437	4603	dMRI
RNF43	25371_IDP_dMRI_TBSS_ICVF_Posterior_corona_radiata_L	4.57248e-39	0.682309	2.08032e-39	0.310419	0.00727145	4864	dMRI
TMEM25	25371_IDP_dMRI_TBSS_ICVF_Posterior_corona_radiata_L	0	0.528122	0	0.43355	0.0383286	5660	dMRI
ADAM15	25372_IDP_dMRI_TBSS_ICVF_Posterior_thalamic_radiation_R	0	0.208571	0	0.789574	0.00185481	3600	dMRI
ANGPTL3	25372_IDP_dMRI_TBSS_ICVF_Posterior_thalamic_radiation_R	0	0.849463	0	0.1459	0.00463734	6323	dMRI
BCAN	25372_IDP_dMRI_TBSS_ICVF_Posterior_thalamic_radiation_R	1.47355e-120	4.43738e-05	5.24043e-119	0.000578703	0.999377	5133	dMRI
PILRB	25372_IDP_dMRI_TBSS_ICVF_Posterior_thalamic_radiation_R	0	0.212845	0	0.487045	0.300111	4118	dMRI
SEMA3F	25372_IDP_dMRI_TBSS_ICVF_Posterior_thalamic_radiation_R	1.84774e-75	0.824603	2.98817e-76	0.133313	0.0420834	3337	dMRI
TGFBR3	25372_IDP_dMRI_TBSS_ICVF_Posterior_thalamic_radiation_R	1.94704e-75	0.414587	2.72591e-75	0.580428	0.00498533	6068	dMRI
CSF2	25372_IDP_dMRI_TBSS_ICVF_Posterior_thalamic_radiation_R	2.46551e-158	0.680675	5.62022e-159	0.154998	0.164327	3383	dMRI
PRKAR2A	25372_IDP_dMRI_TBSS_ICVF_Posterior_thalamic_radiation_R	9.3822e-09	0.906277	8.52396e-10	0.0823261	0.0113964	3066	dMRI
THSD1	25372_IDP_dMRI_TBSS_ICVF_Posterior_thalamic_radiation_R	6.19116e-24	0.849383	1.02516e-24	0.140635	0.00998218	5168	dMRI
TMEM25	25372_IDP_dMRI_TBSS_ICVF_Posterior_thalamic_radiation_R	0	0.782973	0	0.18429	0.0327365	5660	dMRI
ANGPTL3	25373_IDP_dMRI_TBSS_ICVF_Posterior_thalamic_radiation_L	0	0.867801	0	0.127434	0.00476522	6323	dMRI
GFRA1	25373_IDP_dMRI_TBSS_ICVF_Posterior_thalamic_radiation_L	2.41777e-223	0.883134	3.01656e-224	0.110179	0.00668715	5213	dMRI
PILRB	25373_IDP_dMRI_TBSS_ICVF_Posterior_thalamic_radiation_L	0	0.528138	0	0.193201	0.278662	4118	dMRI
MAN1A2	25373_IDP_dMRI_TBSS_ICVF_Posterior_thalamic_radiation_L	2.3997e-161	0.00556155	2.76719e-161	0.00542424	0.989014	4964	dMRI
OPLAH	25373_IDP_dMRI_TBSS_ICVF_Posterior_thalamic_radiation_L	7.06206e-151	0.000129535	1.15722e-147	0.211474	0.788397	4319	dMRI
TMEM25	25373_IDP_dMRI_TBSS_ICVF_Posterior_thalamic_radiation_L	0	0.662396	0	0.299381	0.0382233	5660	dMRI
AARSD1	25374_IDP_dMRI_TBSS_ICVF_Sagittal_stratum_R	4.65711e-75	0.0153162	2.9851e-73	0.981732	0.0029519	3886	dMRI
ADAM15	25374_IDP_dMRI_TBSS_ICVF_Sagittal_stratum_R	0	0.588323	0	0.279903	0.131775	3600	dMRI
CDH3	25374_IDP_dMRI_TBSS_ICVF_Sagittal_stratum_R	7.67354e-24	0.864466	1.14157e-24	0.128597	0.00693677	4680	dMRI
TGFBR3	25374_IDP_dMRI_TBSS_ICVF_Sagittal_stratum_R	2.13158e-75	0.453881	2.53132e-75	0.538992	0.00712664	6068	dMRI
CFH	25374_IDP_dMRI_TBSS_ICVF_Sagittal_stratum_R	0	0.248185	0	0.0373245	0.71449	4523	dMRI
MAN1A2	25374_IDP_dMRI_TBSS_ICVF_Sagittal_stratum_R	4.47423e-160	0.103695	2.22047e-160	0.050616	0.845689	4964	dMRI
RALY	25374_IDP_dMRI_TBSS_ICVF_Sagittal_stratum_R	1.19766e-22	0.00106638	4.75942e-20	0.423195	0.575738	3855	dMRI
RBPMS2	25374_IDP_dMRI_TBSS_ICVF_Sagittal_stratum_R	1.0327e-13	0.477517	1.08821e-13	0.503165	0.0193183	4603	dMRI
AARSD1	25087_IDP_dMRI_TBSS_FA_Sagittal_stratum_L	8.68188e-74	0.285528	1.96594e-73	0.646487	0.0679847	3886	dMRI
GLO1	25087_IDP_dMRI_TBSS_FA_Sagittal_stratum_L	0	0.816941	0	0.170431	0.012628	6568	dMRI
PILRA	25087_IDP_dMRI_TBSS_FA_Sagittal_stratum_L	0	0.784579	0	0.168791	0.0466303	4268	dMRI
PILRB	25087_IDP_dMRI_TBSS_FA_Sagittal_stratum_L	0	0.785655	0	0.167652	0.0466928	4118	dMRI
GIPC2	25087_IDP_dMRI_TBSS_FA_Sagittal_stratum_L	9.04225e-274	0.855484	1.31109e-274	0.124021	0.0204951	6620	dMRI
PRKAR2A	25087_IDP_dMRI_TBSS_FA_Sagittal_stratum_L	2.2729e-10	0.0219551	1.01235e-08	0.977885	0.000160322	3066	dMRI
PROCR	25087_IDP_dMRI_TBSS_FA_Sagittal_stratum_L	0	0.792372	0	0.141201	0.0664273	3886	dMRI
AARSD1	25375_IDP_dMRI_TBSS_ICVF_Sagittal_stratum_L	1.75987e-74	0.0578782	2.85204e-73	0.937969	0.00415304	3886	dMRI
ADAM15	25375_IDP_dMRI_TBSS_ICVF_Sagittal_stratum_L	0	0.283715	0	0.474856	0.241429	3600	dMRI
BCAN	25375_IDP_dMRI_TBSS_ICVF_Sagittal_stratum_L	7.64745e-122	2.30292e-06	5.96275e-119	0.000796395	0.999201	5133	dMRI
ITGAV	25375_IDP_dMRI_TBSS_ICVF_Sagittal_stratum_L	1.1403e-102	0.325636	3.34852e-103	0.0950448	0.579319	5585	dMRI
PILRA	25375_IDP_dMRI_TBSS_ICVF_Sagittal_stratum_L	0	0.631248	0	0.215176	0.153576	4268	dMRI
CFH	25375_IDP_dMRI_TBSS_ICVF_Sagittal_stratum_L	0	0.73602	0	0.0920107	0.171969	4523	dMRI
PRKAR2A	25375_IDP_dMRI_TBSS_ICVF_Sagittal_stratum_L	9.12128e-09	0.881074	1.11031e-09	0.107239	0.0116869	3066	dMRI
RBPMS2	25375_IDP_dMRI_TBSS_ICVF_Sagittal_stratum_L	1.43993e-13	0.665817	6.58521e-14	0.304468	0.0297149	4603	dMRI
RECK	25375_IDP_dMRI_TBSS_ICVF_Sagittal_stratum_L	2.38466e-202	0.603724	3.97278e-203	0.100283	0.295993	5234	dMRI
AARSD1	25376_IDP_dMRI_TBSS_ICVF_External_capsule_R	2.36586e-73	0.778079	5.63721e-74	0.185359	0.0365618	3886	dMRI
ADAM15	25376_IDP_dMRI_TBSS_ICVF_External_capsule_R	0	0.0331123	0	0.637743	0.329144	3600	dMRI
BTN3A2	25376_IDP_dMRI_TBSS_ICVF_External_capsule_R	0	0.00492105	0	0.984601	0.010478	6591	dMRI
CD164	25376_IDP_dMRI_TBSS_ICVF_External_capsule_R	4.27034e-97	0.829407	8.52073e-98	0.165489	0.00510386	5198	dMRI
GFRA1	25376_IDP_dMRI_TBSS_ICVF_External_capsule_R	2.02839e-223	0.740904	6.81256e-224	0.248831	0.0102658	5213	dMRI
MANF	25376_IDP_dMRI_TBSS_ICVF_External_capsule_R	2.53206e-19	0.106221	1.90187e-18	0.797742	0.0960377	2860	dMRI
AAMDC	25376_IDP_dMRI_TBSS_ICVF_External_capsule_R	0	0.820519	0	0.144523	0.0349573	5319	dMRI
LUZP2	25376_IDP_dMRI_TBSS_ICVF_External_capsule_R	5.68574e-168	0.715556	1.53671e-168	0.193305	0.0911382	10828	dMRI
NAGA	25376_IDP_dMRI_TBSS_ICVF_External_capsule_R	7.42507e-77	0.523566	6.6674e-77	0.470134	0.00629989	5198	dMRI
PRKAR2A	25376_IDP_dMRI_TBSS_ICVF_External_capsule_R	6.19758e-14	5.98657e-06	1.03524e-08	0.999994	1.0423e-07	3066	dMRI
RBPMS2	25376_IDP_dMRI_TBSS_ICVF_External_capsule_R	1.71021e-13	0.790797	3.67138e-14	0.169724	0.0394793	4603	dMRI
RECK	25376_IDP_dMRI_TBSS_ICVF_External_capsule_R	2.76515e-202	0.700052	4.39093e-203	0.110976	0.188972	5234	dMRI
RNF43	25376_IDP_dMRI_TBSS_ICVF_External_capsule_R	4.11361e-39	0.613836	2.53217e-39	0.377844	0.00831983	4864	dMRI
TEF	25376_IDP_dMRI_TBSS_ICVF_External_capsule_R	6.58726e-18	0.456566	6.3356e-18	0.439019	0.104415	4370	dMRI
AARSD1	25377_IDP_dMRI_TBSS_ICVF_External_capsule_L	9.59895e-74	0.315688	1.84954e-73	0.608196	0.0761152	3886	dMRI
ADAM15	25377_IDP_dMRI_TBSS_ICVF_External_capsule_L	0	0.263273	0	0.470512	0.266215	3600	dMRI
CD164	25377_IDP_dMRI_TBSS_ICVF_External_capsule_L	4.19253e-97	0.814295	9.18464e-98	0.178382	0.00732296	5198	dMRI
GFRA1	25377_IDP_dMRI_TBSS_ICVF_External_capsule_L	1.99413e-223	0.72839	7.17107e-224	0.261926	0.00968429	5213	dMRI
MANF	25377_IDP_dMRI_TBSS_ICVF_External_capsule_L	1.88207e-20	0.00789533	2.35232e-18	0.986798	0.00530627	2860	dMRI
MDK	25377_IDP_dMRI_TBSS_ICVF_External_capsule_L	2.96185e-53	0.385169	1.01328e-53	0.131287	0.483544	3995	dMRI
PILRB	25377_IDP_dMRI_TBSS_ICVF_External_capsule_L	0	0.833224	0	0.141892	0.0248837	4118	dMRI
LUZP2	25377_IDP_dMRI_TBSS_ICVF_External_capsule_L	5.54701e-168	0.698097	1.46717e-168	0.184527	0.117376	10828	dMRI
NAGA	25377_IDP_dMRI_TBSS_ICVF_External_capsule_L	1.01365e-76	0.714759	3.91516e-77	0.276062	0.00917935	5198	dMRI
RECK	25377_IDP_dMRI_TBSS_ICVF_External_capsule_L	2.07358e-202	0.524967	2.83791e-203	0.0714437	0.403589	5234	dMRI
RNF43	25377_IDP_dMRI_TBSS_ICVF_External_capsule_L	2.26915e-39	0.338605	4.39814e-39	0.656289	0.00510646	4864	dMRI
TEF	25377_IDP_dMRI_TBSS_ICVF_External_capsule_L	9.28438e-18	0.643505	3.47844e-18	0.240976	0.115519	4370	dMRI
AARSD1	25378_IDP_dMRI_TBSS_ICVF_Cingulum_cingulate_gyrus_R	1.55231e-73	0.510522	1.41524e-73	0.465417	0.0240604	3886	dMRI
ADAM15	25378_IDP_dMRI_TBSS_ICVF_Cingulum_cingulate_gyrus_R	0	0.0366464	0	0.959178	0.00417522	3600	dMRI
ANGPTL3	25378_IDP_dMRI_TBSS_ICVF_Cingulum_cingulate_gyrus_R	0	0.858489	0	0.13603	0.00548123	6323	dMRI
BCAN	25378_IDP_dMRI_TBSS_ICVF_Cingulum_cingulate_gyrus_R	1.83544e-121	5.52715e-06	4.58242e-119	0.000380316	0.999614	5133	dMRI
CD46	25378_IDP_dMRI_TBSS_ICVF_Cingulum_cingulate_gyrus_R	4.75348e-36	4.34658e-07	6.4017e-30	0.584957	0.415043	5270	dMRI
CDH3	25378_IDP_dMRI_TBSS_ICVF_Cingulum_cingulate_gyrus_R	7.6604e-24	0.862986	1.13105e-24	0.127409	0.00960549	4680	dMRI
MANF	25378_IDP_dMRI_TBSS_ICVF_Cingulum_cingulate_gyrus_R	1.13948e-18	0.478015	4.97552e-19	0.208411	0.313574	2860	dMRI
PILRB	25378_IDP_dMRI_TBSS_ICVF_Cingulum_cingulate_gyrus_R	0	0.798727	0	0.127211	0.0740619	4118	dMRI
OPLAH	25378_IDP_dMRI_TBSS_ICVF_Cingulum_cingulate_gyrus_R	2.77688e-150	0.000509346	4.47706e-148	0.0812017	0.918289	4319	dMRI
RBPMS2	25378_IDP_dMRI_TBSS_ICVF_Cingulum_cingulate_gyrus_R	1.71005e-13	0.79072	2.90078e-14	0.134056	0.0752238	4603	dMRI
AARSD1	25379_IDP_dMRI_TBSS_ICVF_Cingulum_cingulate_gyrus_L	1.35297e-73	0.444961	1.54412e-73	0.50778	0.0472589	3886	dMRI
BCAN	25379_IDP_dMRI_TBSS_ICVF_Cingulum_cingulate_gyrus_L	5.18081e-121	1.56013e-05	5.99846e-119	0.000807172	0.999177	5133	dMRI
CD46	25379_IDP_dMRI_TBSS_ICVF_Cingulum_cingulate_gyrus_L	2.08951e-35	1.91065e-06	4.99369e-30	0.45608	0.543919	5270	dMRI
MANF	25379_IDP_dMRI_TBSS_ICVF_Cingulum_cingulate_gyrus_L	1.12352e-18	0.47132	1.01365e-18	0.425125	0.103554	2860	dMRI
PILRB	25379_IDP_dMRI_TBSS_ICVF_Cingulum_cingulate_gyrus_L	0	0.847987	0	0.122757	0.0292555	4118	dMRI
AAMDC	25379_IDP_dMRI_TBSS_ICVF_Cingulum_cingulate_gyrus_L	0	0.567711	0	0.250679	0.18161	5319	dMRI
RALB	25379_IDP_dMRI_TBSS_ICVF_Cingulum_cingulate_gyrus_L	1.0265e-44	0.514414	7.94069e-45	0.397846	0.0877401	5510	dMRI
RECK	25379_IDP_dMRI_TBSS_ICVF_Cingulum_cingulate_gyrus_L	2.89041e-202	0.731766	5.83381e-203	0.147574	0.12066	5234	dMRI
RNF43	25379_IDP_dMRI_TBSS_ICVF_Cingulum_cingulate_gyrus_L	2.87713e-39	0.429328	3.74731e-39	0.559166	0.0115067	4864	dMRI
AARSD1	25380_IDP_dMRI_TBSS_ICVF_Cingulum_hippocampus_R	1.60058e-74	0.0526395	2.33132e-73	0.766539	0.180821	3886	dMRI
ADAM15	25380_IDP_dMRI_TBSS_ICVF_Cingulum_hippocampus_R	0	0.305541	0	0.304816	0.389643	3600	dMRI
BCAN	25380_IDP_dMRI_TBSS_ICVF_Cingulum_hippocampus_R	3.99716e-122	1.20369e-06	4.49441e-119	0.000353781	0.999645	5133	dMRI
CD164	25380_IDP_dMRI_TBSS_ICVF_Cingulum_hippocampus_R	2.73955e-97	0.53209	2.37397e-97	0.461077	0.0068328	5198	dMRI
TFPI	25380_IDP_dMRI_TBSS_ICVF_Cingulum_hippocampus_R	0	0.0526716	0	0.167176	0.780152	5501	dMRI
FAM172A	25380_IDP_dMRI_TBSS_ICVF_Cingulum_hippocampus_R	7.75458e-72	0.437423	2.96118e-72	0.166639	0.395937	5028	dMRI
KHK	25380_IDP_dMRI_TBSS_ICVF_Cingulum_hippocampus_R	0	0.0511166	0	0.875219	0.0736646	3742	dMRI
PRKAR2A	25380_IDP_dMRI_TBSS_ICVF_Cingulum_hippocampus_R	9.2598e-09	0.894454	1.0094e-09	0.0974957	0.00805058	3066	dMRI
RNF43	25380_IDP_dMRI_TBSS_ICVF_Cingulum_hippocampus_R	5.09446e-39	0.7602	1.5115e-39	0.225533	0.0142667	4864	dMRI
THSD1	25380_IDP_dMRI_TBSS_ICVF_Cingulum_hippocampus_R	6.29313e-24	0.863372	8.81794e-25	0.12096	0.0156678	5168	dMRI
TOR1AIP1	25380_IDP_dMRI_TBSS_ICVF_Cingulum_hippocampus_R	0	0.683842	0	0.15453	0.161628	6917	dMRI
AARSD1	25381_IDP_dMRI_TBSS_ICVF_Cingulum_hippocampus_L	2.00963e-75	0.00660923	2.64982e-73	0.871346	0.122045	3886	dMRI
ADAM15	25381_IDP_dMRI_TBSS_ICVF_Cingulum_hippocampus_L	0	0.0677911	0	0.0273807	0.904828	3600	dMRI
BCAN	25381_IDP_dMRI_TBSS_ICVF_Cingulum_hippocampus_L	1.97276e-123	5.94068e-08	3.49729e-119	5.32116e-05	0.999947	5133	dMRI
ENTPD6	25381_IDP_dMRI_TBSS_ICVF_Cingulum_hippocampus_L	0	0.79053	0	0.187154	0.0223164	5831	dMRI
GSTP1	25381_IDP_dMRI_TBSS_ICVF_Cingulum_hippocampus_L	1.77524e-175	0.479339	4.64563e-176	0.125043	0.395617	4344	dMRI
TFPI	25381_IDP_dMRI_TBSS_ICVF_Cingulum_hippocampus_L	0	0.0109576	0	0.112768	0.876275	5501	dMRI
TGFBR3	25381_IDP_dMRI_TBSS_ICVF_Cingulum_hippocampus_L	3.58133e-75	0.76258	1.08048e-75	0.230062	0.00735776	6068	dMRI
KHK	25381_IDP_dMRI_TBSS_ICVF_Cingulum_hippocampus_L	0	0.0469675	0	0.264109	0.688923	3742	dMRI
MAN1A2	25381_IDP_dMRI_TBSS_ICVF_Cingulum_hippocampus_L	2.97819e-159	0.690226	8.7155e-160	0.201883	0.107891	4964	dMRI
RBPMS2	25381_IDP_dMRI_TBSS_ICVF_Cingulum_hippocampus_L	1.85913e-13	0.859656	2.19124e-14	0.101283	0.0390607	4603	dMRI
RNF43	25381_IDP_dMRI_TBSS_ICVF_Cingulum_hippocampus_L	1.7721e-39	0.264434	4.90413e-39	0.731795	0.0037711	4864	dMRI
TEF	25381_IDP_dMRI_TBSS_ICVF_Cingulum_hippocampus_L	4.64927e-18	0.322243	2.2655e-18	0.156502	0.521255	4370	dMRI
TOR1AIP1	25381_IDP_dMRI_TBSS_ICVF_Cingulum_hippocampus_L	0	0.643416	0	0.207961	0.148623	6917	dMRI
AARSD1	25382_IDP_dMRI_TBSS_ICVF_Fornix_cres+Stria_terminalis_R	3.5266e-74	0.115982	2.65638e-73	0.873615	0.0104026	3886	dMRI
ADAM15	25382_IDP_dMRI_TBSS_ICVF_Fornix_cres+Stria_terminalis_R	0	0.505573	0	0.442764	0.0516628	3600	dMRI
ANGPTL3	25382_IDP_dMRI_TBSS_ICVF_Fornix_cres+Stria_terminalis_R	0	0.850366	0	0.140525	0.00910895	6323	dMRI
CD164	25382_IDP_dMRI_TBSS_ICVF_Fornix_cres+Stria_terminalis_R	4.22071e-97	0.819769	8.8861e-98	0.172583	0.00764835	5198	dMRI
FGF2	25382_IDP_dMRI_TBSS_ICVF_Fornix_cres+Stria_terminalis_R	0	0.232863	0	0.76537	0.00176733	5448	dMRI
MANF	25382_IDP_dMRI_TBSS_ICVF_Fornix_cres+Stria_terminalis_R	4.17166e-19	0.175002	1.68432e-18	0.706457	0.11854	2860	dMRI
PILRA	25382_IDP_dMRI_TBSS_ICVF_Fornix_cres+Stria_terminalis_R	0	0.0413876	0	0.932721	0.0258914	4268	dMRI
PTH1R	25382_IDP_dMRI_TBSS_ICVF_Fornix_cres+Stria_terminalis_R	3.20275e-59	0.860701	4.27926e-60	0.114975	0.0243237	4449	dMRI
SULT1A1	25382_IDP_dMRI_TBSS_ICVF_Fornix_cres+Stria_terminalis_R	4.64105e-41	0.877061	5.78376e-42	0.109287	0.0136519	3709	dMRI
TGFBR3	25382_IDP_dMRI_TBSS_ICVF_Fornix_cres+Stria_terminalis_R	2.58815e-75	0.5511	2.02901e-75	0.432023	0.0168769	6068	dMRI
LUZP2	25382_IDP_dMRI_TBSS_ICVF_Fornix_cres+Stria_terminalis_R	5.80196e-168	0.730183	1.8711e-168	0.235446	0.0343716	10828	dMRI
MANSC4	25382_IDP_dMRI_TBSS_ICVF_Fornix_cres+Stria_terminalis_R	0	0.387439	0	0.608668	0.00389256	6646	dMRI
PRKAR2A	25382_IDP_dMRI_TBSS_ICVF_Fornix_cres+Stria_terminalis_R	3.81044e-09	0.368071	6.4496e-09	0.622992	0.00893689	3066	dMRI
RBPMS2	25382_IDP_dMRI_TBSS_ICVF_Fornix_cres+Stria_terminalis_R	1.61084e-13	0.744847	1.85518e-14	0.0856132	0.16954	4603	dMRI
RNF43	25382_IDP_dMRI_TBSS_ICVF_Fornix_cres+Stria_terminalis_R	3.69331e-39	0.55112	2.9371e-39	0.438266	0.0106147	4864	dMRI
SUGP1	25382_IDP_dMRI_TBSS_ICVF_Fornix_cres+Stria_terminalis_R	1.47972e-282	0.458097	5.71153e-283	0.176454	0.365448	5690	dMRI
UROS	25382_IDP_dMRI_TBSS_ICVF_Fornix_cres+Stria_terminalis_R	6.84426e-46	0.657732	3.09688e-46	0.297565	0.0447033	6399	dMRI
AARSD1	25383_IDP_dMRI_TBSS_ICVF_Fornix_cres+Stria_terminalis_L	5.75435e-74	0.189248	2.34558e-73	0.771372	0.0393804	3886	dMRI
ADAM15	25383_IDP_dMRI_TBSS_ICVF_Fornix_cres+Stria_terminalis_L	0	0.691384	0	0.235376	0.0732406	3600	dMRI
ANGPTL3	25383_IDP_dMRI_TBSS_ICVF_Fornix_cres+Stria_terminalis_L	0	0.822129	0	0.16518	0.012691	6323	dMRI
MANF	25383_IDP_dMRI_TBSS_ICVF_Fornix_cres+Stria_terminalis_L	3.50095e-19	0.146866	1.89568e-18	0.795183	0.0579508	2860	dMRI
PILRA	25383_IDP_dMRI_TBSS_ICVF_Fornix_cres+Stria_terminalis_L	0	0.06731	0	0.900555	0.0321347	4268	dMRI
PILRB	25383_IDP_dMRI_TBSS_ICVF_Fornix_cres+Stria_terminalis_L	0	0.0673227	0	0.900538	0.0321397	4118	dMRI
PTH1R	25383_IDP_dMRI_TBSS_ICVF_Fornix_cres+Stria_terminalis_L	3.06914e-59	0.824795	6.27602e-60	0.168654	0.006551	4449	dMRI
TGFBR3	25383_IDP_dMRI_TBSS_ICVF_Fornix_cres+Stria_terminalis_L	2.35351e-75	0.501138	2.30219e-75	0.490201	0.00866162	6068	dMRI
LUZP2	25383_IDP_dMRI_TBSS_ICVF_Fornix_cres+Stria_terminalis_L	5.6253e-168	0.70795	1.99079e-168	0.250501	0.0415485	10828	dMRI
MAN1A2	25383_IDP_dMRI_TBSS_ICVF_Fornix_cres+Stria_terminalis_L	2.19457e-159	0.508615	4.49953e-160	0.103894	0.387491	4964	dMRI
PRKAR2A	25383_IDP_dMRI_TBSS_ICVF_Fornix_cres+Stria_terminalis_L	1.20925e-10	0.0116808	1.02187e-08	0.987074	0.00124482	3066	dMRI
RBPMS2	25383_IDP_dMRI_TBSS_ICVF_Fornix_cres+Stria_terminalis_L	1.7674e-13	0.817239	2.45298e-14	0.113356	0.0694055	4603	dMRI
TEF	25383_IDP_dMRI_TBSS_ICVF_Fornix_cres+Stria_terminalis_L	2.08619e-18	0.144595	3.15665e-18	0.218151	0.637254	4370	dMRI
ANGPTL3	25384_IDP_dMRI_TBSS_ICVF_Superior_longitudinal_fasciculus_R	0	0.828786	0	0.165443	0.0057704	6323	dMRI
BCAN	25384_IDP_dMRI_TBSS_ICVF_Superior_longitudinal_fasciculus_R	5.28853e-123	1.59256e-07	4.78342e-119	0.000440898	0.999559	5133	dMRI
FGF2	25384_IDP_dMRI_TBSS_ICVF_Superior_longitudinal_fasciculus_R	0	0.516135	0	0.480915	0.00295031	5448	dMRI
GFRA1	25384_IDP_dMRI_TBSS_ICVF_Superior_longitudinal_fasciculus_R	1.99619e-223	0.729145	7.18839e-224	0.26256	0.00829482	5213	dMRI
PILRA	25384_IDP_dMRI_TBSS_ICVF_Superior_longitudinal_fasciculus_R	0	0.200056	0	0.680297	0.119647	4268	dMRI
PILRB	25384_IDP_dMRI_TBSS_ICVF_Superior_longitudinal_fasciculus_R	0	0.200349	0	0.679833	0.119818	4118	dMRI
CFH	25384_IDP_dMRI_TBSS_ICVF_Superior_longitudinal_fasciculus_R	0	0.851126	0	0.103025	0.0458495	4523	dMRI
OPLAH	25384_IDP_dMRI_TBSS_ICVF_Superior_longitudinal_fasciculus_R	1.54381e-150	0.000283172	3.06426e-148	0.0552613	0.944455	4319	dMRI
PRKAR2A	25384_IDP_dMRI_TBSS_ICVF_Superior_longitudinal_fasciculus_R	7.93509e-09	0.766494	2.19336e-09	0.211846	0.02166	3066	dMRI
RBPMS2	25384_IDP_dMRI_TBSS_ICVF_Superior_longitudinal_fasciculus_R	1.30884e-13	0.605203	7.94617e-14	0.367401	0.0273963	4603	dMRI
RECK	25384_IDP_dMRI_TBSS_ICVF_Superior_longitudinal_fasciculus_R	2.85773e-202	0.723492	5.63214e-203	0.142455	0.134054	5234	dMRI
GUSB	25088_IDP_dMRI_TBSS_FA_External_capsule_R	9.19979e-85	0.756733	2.31821e-85	0.190633	0.0526345	5539	dMRI
IL4R	25088_IDP_dMRI_TBSS_FA_External_capsule_R	0	0.822314	0	0.137805	0.0398813	6400	dMRI
MANF	25088_IDP_dMRI_TBSS_FA_External_capsule_R	1.03029e-19	0.0432211	2.27814e-18	0.955686	0.00109337	2860	dMRI
MPI	25088_IDP_dMRI_TBSS_FA_External_capsule_R	6.87704e-219	0.031612	1.91528e-217	0.880318	0.0880704	3248	dMRI
AAMDC	25088_IDP_dMRI_TBSS_FA_External_capsule_R	0	0.884916	0	0.106108	0.00897618	5319	dMRI
PRKAR2A	25088_IDP_dMRI_TBSS_FA_External_capsule_R	2.59544e-12	0.000250708	1.03498e-08	0.999746	3.2039e-06	3066	dMRI
SDCCAG8	25088_IDP_dMRI_TBSS_FA_External_capsule_R	5.85724e-182	0.740931	1.37833e-182	0.174272	0.0847973	6249	dMRI
BCAN	25385_IDP_dMRI_TBSS_ICVF_Superior_longitudinal_fasciculus_L	8.78295e-123	2.64486e-07	6.4993e-119	0.000958127	0.999042	5133	dMRI
PILRA	25385_IDP_dMRI_TBSS_ICVF_Superior_longitudinal_fasciculus_L	0	0.0041348	0	0.985736	0.0101293	4268	dMRI
PILRB	25385_IDP_dMRI_TBSS_ICVF_Superior_longitudinal_fasciculus_L	0	0.00413496	0	0.985736	0.0101294	4118	dMRI
TGFBR3	25385_IDP_dMRI_TBSS_ICVF_Superior_longitudinal_fasciculus_L	1.22951e-76	0.0261803	4.57098e-75	0.973308	0.00051209	6068	dMRI
AAMDC	25385_IDP_dMRI_TBSS_ICVF_Superior_longitudinal_fasciculus_L	0	0.580135	0	0.309718	0.110147	5319	dMRI
OPLAH	25385_IDP_dMRI_TBSS_ICVF_Superior_longitudinal_fasciculus_L	1.46153e-150	0.00026808	3.39559e-148	0.0613449	0.938387	4319	dMRI
PRKAR2A	25385_IDP_dMRI_TBSS_ICVF_Superior_longitudinal_fasciculus_L	7.97625e-09	0.77047	2.2567e-09	0.217975	0.0115556	3066	dMRI
RALB	25385_IDP_dMRI_TBSS_ICVF_Superior_longitudinal_fasciculus_L	1.33913e-44	0.671079	4.908e-45	0.245873	0.083048	5510	dMRI
RECK	25385_IDP_dMRI_TBSS_ICVF_Superior_longitudinal_fasciculus_L	3.01795e-202	0.764054	6.20143e-203	0.156923	0.0790232	5234	dMRI
TMEM25	25385_IDP_dMRI_TBSS_ICVF_Superior_longitudinal_fasciculus_L	0	0.300218	0	0.680124	0.0196576	5660	dMRI
ADAM15	25386_IDP_dMRI_TBSS_ICVF_Superior_fronto-occipital_fasciculus_R	0	0.0104735	0	0.0102307	0.979296	3600	dMRI
MDK	25386_IDP_dMRI_TBSS_ICVF_Superior_fronto-occipital_fasciculus_R	1.11224e-54	0.014464	6.21087e-55	0.00709839	0.978438	3995	dMRI
NID2	25386_IDP_dMRI_TBSS_ICVF_Superior_fronto-occipital_fasciculus_R	0	0.872266	0	0.115342	0.0123917	7081	dMRI
PILRA	25386_IDP_dMRI_TBSS_ICVF_Superior_fronto-occipital_fasciculus_R	0	0.468324	0	0.27544	0.256236	4268	dMRI
PLAU	25386_IDP_dMRI_TBSS_ICVF_Superior_fronto-occipital_fasciculus_R	2.06097e-24	0.893121	2.10335e-25	0.0911325	0.0157464	2727	dMRI
CSF2	25386_IDP_dMRI_TBSS_ICVF_Superior_fronto-occipital_fasciculus_R	2.33308e-158	0.644115	3.7831e-159	0.104192	0.251694	3383	dMRI
MMUT	25386_IDP_dMRI_TBSS_ICVF_Superior_fronto-occipital_fasciculus_R	1.02713e-40	0.688182	3.89096e-41	0.260645	0.0511727	6257	dMRI
NAGA	25386_IDP_dMRI_TBSS_ICVF_Superior_fronto-occipital_fasciculus_R	1.1616e-76	0.819084	1.86296e-77	0.131314	0.0496024	5198	dMRI
PRKAR2A	25386_IDP_dMRI_TBSS_ICVF_Superior_fronto-occipital_fasciculus_R	3.05204e-09	0.294813	7.24851e-09	0.700168	0.00501896	3066	dMRI
RBPMS2	25386_IDP_dMRI_TBSS_ICVF_Superior_fronto-occipital_fasciculus_R	1.8232e-13	0.843044	2.46961e-14	0.114151	0.0428052	4603	dMRI
SERPING1	25386_IDP_dMRI_TBSS_ICVF_Superior_fronto-occipital_fasciculus_R	3.08705e-150	0.857564	3.70709e-151	0.102941	0.0394946	6193	dMRI
ADAM15	25387_IDP_dMRI_TBSS_ICVF_Superior_fronto-occipital_fasciculus_L	0	0.252943	0	0.513082	0.233975	3600	dMRI
MDK	25387_IDP_dMRI_TBSS_ICVF_Superior_fronto-occipital_fasciculus_L	9.36747e-54	0.121818	1.40358e-54	0.0173919	0.86079	3995	dMRI
NID2	25387_IDP_dMRI_TBSS_ICVF_Superior_fronto-occipital_fasciculus_L	0	0.859408	0	0.127856	0.012736	7081	dMRI
PILRB	25387_IDP_dMRI_TBSS_ICVF_Superior_fronto-occipital_fasciculus_L	0	0.73476	0	0.151768	0.113472	4118	dMRI
TGFBR3	25387_IDP_dMRI_TBSS_ICVF_Superior_fronto-occipital_fasciculus_L	3.75778e-75	0.800153	9.01786e-76	0.192011	0.0078357	6068	dMRI
AAMDC	25387_IDP_dMRI_TBSS_ICVF_Superior_fronto-occipital_fasciculus_L	0	0.750062	0	0.220963	0.0289758	5319	dMRI
PRKAR2A	25387_IDP_dMRI_TBSS_ICVF_Superior_fronto-occipital_fasciculus_L	7.47758e-09	0.722299	2.81634e-09	0.27204	0.00566073	3066	dMRI
RALB	25387_IDP_dMRI_TBSS_ICVF_Superior_fronto-occipital_fasciculus_L	1.28197e-44	0.642434	2.59174e-45	0.129653	0.227914	5510	dMRI
UROS	25387_IDP_dMRI_TBSS_ICVF_Superior_fronto-occipital_fasciculus_L	4.69547e-46	0.451233	4.25425e-46	0.408692	0.140075	6399	dMRI
BTD	25388_IDP_dMRI_TBSS_ICVF_Uncinate_fasciculus_R	0	0.477436	0	0.259591	0.262974	6336	dMRI
RBPMS2	25388_IDP_dMRI_TBSS_ICVF_Uncinate_fasciculus_R	1.47833e-13	0.683573	4.29161e-14	0.198325	0.118102	4603	dMRI
TEF	25388_IDP_dMRI_TBSS_ICVF_Uncinate_fasciculus_R	8.96801e-18	0.621577	2.56781e-18	0.177775	0.200648	4370	dMRI
THSD1	25388_IDP_dMRI_TBSS_ICVF_Uncinate_fasciculus_R	6.43333e-24	0.882607	7.64301e-25	0.104844	0.0125492	5168	dMRI
AARSD1	25389_IDP_dMRI_TBSS_ICVF_Uncinate_fasciculus_L	4.2581e-74	0.14004	4.62395e-74	0.151363	0.708597	3886	dMRI
CDH3	25389_IDP_dMRI_TBSS_ICVF_Uncinate_fasciculus_L	6.9641e-24	0.784544	1.85385e-24	0.208839	0.00661694	4680	dMRI
BTD	25389_IDP_dMRI_TBSS_ICVF_Uncinate_fasciculus_L	0	0.649355	0	0.208724	0.141921	6336	dMRI
LDLRAP1	25389_IDP_dMRI_TBSS_ICVF_Uncinate_fasciculus_L	1.02587e-17	0.805564	1.55241e-18	0.12183	0.0726058	4519	dMRI
NAGA	25389_IDP_dMRI_TBSS_ICVF_Uncinate_fasciculus_L	1.17591e-76	0.829176	2.15045e-77	0.151616	0.019208	5198	dMRI
PRKAR2A	25389_IDP_dMRI_TBSS_ICVF_Uncinate_fasciculus_L	7.96829e-10	0.07697	9.54936e-09	0.922423	0.000606602	3066	dMRI
RBPMS2	25389_IDP_dMRI_TBSS_ICVF_Uncinate_fasciculus_L	1.32156e-13	0.611083	7.92299e-14	0.366334	0.0225827	4603	dMRI
TEF	25389_IDP_dMRI_TBSS_ICVF_Uncinate_fasciculus_L	1.1376e-17	0.788473	2.17173e-18	0.150462	0.0610643	4370	dMRI
ADAM15	25390_IDP_dMRI_TBSS_ICVF_Tapetum_R	0	0.610705	0	0.384802	0.00449246	3600	dMRI
ANGPTL3	25390_IDP_dMRI_TBSS_ICVF_Tapetum_R	0	0.71035	0	0.284672	0.0049784	6323	dMRI
CSF2	25390_IDP_dMRI_TBSS_ICVF_Tapetum_R	3.01411e-158	0.832133	5.46811e-159	0.150946	0.0169209	3383	dMRI
LRRC37A2	25390_IDP_dMRI_TBSS_ICVF_Tapetum_R	0	4.50364e-05	0	0.0415001	0.958455	3468	dMRI
MAN1A2	25390_IDP_dMRI_TBSS_ICVF_Tapetum_R	1.79744e-159	0.416575	3.64719e-160	0.0840282	0.499396	4964	dMRI
PRKAR2A	25390_IDP_dMRI_TBSS_ICVF_Tapetum_R	1.48953e-09	0.143882	8.84779e-09	0.854654	0.00146417	3066	dMRI
THSD1	25390_IDP_dMRI_TBSS_ICVF_Tapetum_R	6.20368e-24	0.8511	8.92881e-25	0.12247	0.0264298	5168	dMRI
TMEM25	25390_IDP_dMRI_TBSS_ICVF_Tapetum_R	0	0.765056	0	0.196912	0.0380311	5660	dMRI
ADAM15	25391_IDP_dMRI_TBSS_ICVF_Tapetum_L	0	0.913007	0	0.0763054	0.0106875	3600	dMRI
ANGPTL3	25391_IDP_dMRI_TBSS_ICVF_Tapetum_L	0	0.813111	0	0.140434	0.0464544	6323	dMRI
CD164	25391_IDP_dMRI_TBSS_ICVF_Tapetum_L	4.19342e-97	0.814469	8.77147e-98	0.170349	0.0151824	5198	dMRI
TIMP4	25391_IDP_dMRI_TBSS_ICVF_Tapetum_L	0	0.837648	0	0.146277	0.0160751	6458	dMRI
MAN1A2	25391_IDP_dMRI_TBSS_ICVF_Tapetum_L	3.02449e-160	0.0700957	2.60894e-160	0.0595946	0.87031	4964	dMRI
SHISA5	25391_IDP_dMRI_TBSS_ICVF_Tapetum_L	1.83333e-52	0.843486	2.13422e-53	0.0981333	0.0583807	2858	dMRI
ADAM15	25392_IDP_dMRI_TBSS_OD_Middle_cerebellar_peduncle	0	0.603382	0	0.391851	0.00476691	3600	dMRI
ANGPTL3	25392_IDP_dMRI_TBSS_OD_Middle_cerebellar_peduncle	0	0.719613	0	0.170417	0.10997	6323	dMRI
CD164	25392_IDP_dMRI_TBSS_OD_Middle_cerebellar_peduncle	3.97975e-97	0.772967	1.11615e-97	0.216774	0.0102584	5198	dMRI
GUSB	25392_IDP_dMRI_TBSS_OD_Middle_cerebellar_peduncle	1.08609e-84	0.893371	1.1806e-85	0.0971015	0.00952779	5539	dMRI
ASPN	25392_IDP_dMRI_TBSS_OD_Middle_cerebellar_peduncle	6.39414e-250	0.790294	1.28832e-250	0.159182	0.0505248	6371	dMRI
CSF2	25392_IDP_dMRI_TBSS_OD_Middle_cerebellar_peduncle	3.07297e-158	0.848382	5.14137e-159	0.141933	0.00968504	3383	dMRI
EIF4G3	25392_IDP_dMRI_TBSS_OD_Middle_cerebellar_peduncle	4.20659e-19	0.139647	2.39676e-18	0.795592	0.0647609	8211	dMRI
MDH1	25392_IDP_dMRI_TBSS_OD_Middle_cerebellar_peduncle	4.64993e-25	0.768822	1.07141e-25	0.177093	0.0540844	4751	dMRI
PSAP	25392_IDP_dMRI_TBSS_OD_Middle_cerebellar_peduncle	1.23784e-182	0.803097	2.075e-183	0.134561	0.0623421	5458	dMRI
RBPMS2	25392_IDP_dMRI_TBSS_OD_Middle_cerebellar_peduncle	1.78943e-13	0.827429	2.94491e-14	0.136135	0.0364363	4603	dMRI
THSD1	25392_IDP_dMRI_TBSS_OD_Middle_cerebellar_peduncle	6.15577e-24	0.844528	1.06007e-24	0.145423	0.0100491	5168	dMRI
TGFBR3	25393_IDP_dMRI_TBSS_OD_Pontine_crossing_tract	3.47701e-75	0.740368	1.13346e-75	0.241331	0.0183013	6068	dMRI
BTN1A1	25393_IDP_dMRI_TBSS_OD_Pontine_crossing_tract	2.42902e-130	0.774553	6.8646e-131	0.218888	0.00655989	6418	dMRI
ADAM15	25394_IDP_dMRI_TBSS_OD_Genu_of_corpus_callosum	0	0.905155	0	0.0879337	0.00691099	3600	dMRI
CA4	25394_IDP_dMRI_TBSS_OD_Genu_of_corpus_callosum	0	0.681062	0	0.105242	0.213696	2223	dMRI
BTN1A1	25394_IDP_dMRI_TBSS_OD_Genu_of_corpus_callosum	2.65306e-131	0.084599	2.86662e-130	0.914089	0.00131233	6418	dMRI
CSF2	25394_IDP_dMRI_TBSS_OD_Genu_of_corpus_callosum	7.17316e-159	0.198036	2.89501e-158	0.799249	0.00271511	3383	dMRI
FAM171B	25394_IDP_dMRI_TBSS_OD_Genu_of_corpus_callosum	0	3.04674e-05	0	0.973618	0.0263517	5478	dMRI
LDLRAP1	25394_IDP_dMRI_TBSS_OD_Genu_of_corpus_callosum	1.03915e-17	0.815991	1.79775e-18	0.141125	0.0428839	4519	dMRI
RBPMS2	25394_IDP_dMRI_TBSS_OD_Genu_of_corpus_callosum	7.68648e-14	0.35542	1.38176e-13	0.638913	0.00566619	4603	dMRI
AARSD1	25089_IDP_dMRI_TBSS_FA_External_capsule_L	4.12624e-74	0.135703	1.27195e-73	0.41787	0.446427	3886	dMRI
AOC3	25089_IDP_dMRI_TBSS_FA_External_capsule_L	0	0.170001	0	0.523443	0.306556	3880	dMRI
GFRA1	25089_IDP_dMRI_TBSS_FA_External_capsule_L	2.33793e-223	0.853969	3.80771e-224	0.139076	0.00695505	5213	dMRI
GUSB	25089_IDP_dMRI_TBSS_FA_External_capsule_L	9.78395e-85	0.804783	2.23932e-85	0.184185	0.0110318	5539	dMRI
IL4R	25089_IDP_dMRI_TBSS_FA_External_capsule_L	0	0.820748	0	0.11953	0.0597223	6400	dMRI
LTBP2	25089_IDP_dMRI_TBSS_FA_External_capsule_L	5.73659e-71	0.444762	5.93621e-71	0.460143	0.0950948	5709	dMRI
MANF	25089_IDP_dMRI_TBSS_FA_External_capsule_L	1.01726e-23	4.26744e-06	2.38376e-18	0.999995	2.85986e-07	2860	dMRI
MPI	25089_IDP_dMRI_TBSS_FA_External_capsule_L	3.68041e-218	0.169179	1.54554e-217	0.710323	0.120498	3248	dMRI
NAGA	25089_IDP_dMRI_TBSS_FA_External_capsule_L	1.23878e-76	0.873506	1.59687e-77	0.112586	0.0139081	5198	dMRI
RECK	25089_IDP_dMRI_TBSS_FA_External_capsule_L	1.11358e-202	0.281924	4.22443e-203	0.106338	0.611738	5234	dMRI
ADAM15	25395_IDP_dMRI_TBSS_OD_Body_of_corpus_callosum	0	0.908438	0	0.0847182	0.00684348	3600	dMRI
BTN3A2	25395_IDP_dMRI_TBSS_OD_Body_of_corpus_callosum	0	0.0995081	0	0.258744	0.641748	6591	dMRI
CTSB	25395_IDP_dMRI_TBSS_OD_Body_of_corpus_callosum	0	0.273846	0	0.413239	0.312915	5989	dMRI
FGF2	25395_IDP_dMRI_TBSS_OD_Body_of_corpus_callosum	0	0.838485	0	0.145695	0.0158202	5448	dMRI
CSF2	25395_IDP_dMRI_TBSS_OD_Body_of_corpus_callosum	3.16595e-158	0.874051	4.32343e-159	0.119354	0.0065945	3383	dMRI
GSN	25395_IDP_dMRI_TBSS_OD_Body_of_corpus_callosum	8.21827e-49	0.0470613	1.6453e-47	0.94216	0.0107792	4821	dMRI
LDLRAP1	25395_IDP_dMRI_TBSS_OD_Body_of_corpus_callosum	1.08682e-17	0.853422	1.14152e-18	0.089581	0.0569968	4519	dMRI
RALB	25395_IDP_dMRI_TBSS_OD_Body_of_corpus_callosum	7.55314e-45	0.378512	2.78769e-45	0.139218	0.48227	5510	dMRI
RBPMS2	25395_IDP_dMRI_TBSS_OD_Body_of_corpus_callosum	1.34816e-13	0.623383	7.79836e-14	0.360577	0.0160398	4603	dMRI
ANGPTL3	25396_IDP_dMRI_TBSS_OD_Splenium_of_corpus_callosum	0	0.758503	0	0.215852	0.0256447	6323	dMRI
CA4	25396_IDP_dMRI_TBSS_OD_Splenium_of_corpus_callosum	0	0.382298	0	0.0863758	0.531326	2223	dMRI
HSPB1	25396_IDP_dMRI_TBSS_OD_Splenium_of_corpus_callosum	0	0.773003	0	0.124294	0.102703	5473	dMRI
EIF4G3	25396_IDP_dMRI_TBSS_OD_Splenium_of_corpus_callosum	9.72517e-19	0.322848	1.52332e-18	0.505529	0.171624	8211	dMRI
RBPMS2	25396_IDP_dMRI_TBSS_OD_Splenium_of_corpus_callosum	1.62364e-13	0.750765	5.13497e-14	0.237427	0.0118077	4603	dMRI
UROD	25396_IDP_dMRI_TBSS_OD_Splenium_of_corpus_callosum	0	0.41495	0	0.522396	0.0626547	4818	dMRI
CD164	25397_IDP_dMRI_TBSS_OD_Fornix	4.19691e-97	0.815147	9.17816e-98	0.178257	0.00659695	5198	dMRI
ENTPD6	25397_IDP_dMRI_TBSS_OD_Fornix	0	0.843274	0	0.117214	0.0395113	5831	dMRI
GUSB	25397_IDP_dMRI_TBSS_OD_Fornix	1.07755e-84	0.886347	1.09834e-85	0.0903214	0.0233319	5538	dMRI
MANF	25397_IDP_dMRI_TBSS_OD_Fornix	2.1512e-18	0.902435	1.42648e-19	0.0598034	0.0377617	2860	dMRI
TFPI	25397_IDP_dMRI_TBSS_OD_Fornix	0	0.826555	0	0.146536	0.0269087	5501	dMRI
CSF2	25397_IDP_dMRI_TBSS_OD_Fornix	3.27155e-158	0.903205	3.17731e-159	0.0877097	0.00908497	3383	dMRI
PRKAR2A	25397_IDP_dMRI_TBSS_OD_Fornix	9.18229e-09	0.886967	9.70507e-10	0.0937272	0.0193059	3066	dMRI
RBPMS2	25397_IDP_dMRI_TBSS_OD_Fornix	1.89704e-13	0.877184	2.26509e-14	0.104719	0.0180971	4603	dMRI
CTSB	25398_IDP_dMRI_TBSS_OD_Corticospinal_tract_R	0	0.711441	0	0.270168	0.0183916	5989	dMRI
GLO1	25398_IDP_dMRI_TBSS_OD_Corticospinal_tract_R	0	0.807168	0	0.172213	0.0206192	6568	dMRI
TIMP4	25398_IDP_dMRI_TBSS_OD_Corticospinal_tract_R	0	0.620147	0	0.203506	0.176347	6458	dMRI
PRKAR2A	25398_IDP_dMRI_TBSS_OD_Corticospinal_tract_R	9.46348e-09	0.914129	8.02745e-10	0.0775332	0.00833809	3066	dMRI
RECK	25398_IDP_dMRI_TBSS_OD_Corticospinal_tract_R	2.02359e-202	0.512312	3.55844e-203	0.0896911	0.397997	5234	dMRI
RNF43	25398_IDP_dMRI_TBSS_OD_Corticospinal_tract_R	4.70816e-39	0.702556	7.54589e-40	0.112415	0.185029	4864	dMRI
TEF	25398_IDP_dMRI_TBSS_OD_Corticospinal_tract_R	1.31021e-17	0.908113	1.21897e-18	0.0844801	0.00740719	4370	dMRI
ADAM15	25399_IDP_dMRI_TBSS_OD_Corticospinal_tract_L	0	0.797764	0	0.10843	0.0938055	3600	dMRI
BTN2A1	25399_IDP_dMRI_TBSS_OD_Corticospinal_tract_L	0	0.713912	0	0.272489	0.0135987	6457	dMRI
CA4	25399_IDP_dMRI_TBSS_OD_Corticospinal_tract_L	0	0.904549	0	0.0797125	0.0157389	2223	dMRI
GFRA1	25399_IDP_dMRI_TBSS_OD_Corticospinal_tract_L	2.32944e-223	0.85087	3.77016e-224	0.1377	0.0114296	5213	dMRI
TIMP4	25399_IDP_dMRI_TBSS_OD_Corticospinal_tract_L	0	0.672349	0	0.290657	0.0369934	6458	dMRI
BTN1A1	25399_IDP_dMRI_TBSS_OD_Corticospinal_tract_L	2.24185e-130	0.714867	8.52318e-131	0.271769	0.013364	6418	dMRI
TEF	25399_IDP_dMRI_TBSS_OD_Corticospinal_tract_L	1.32233e-17	0.916514	1.02727e-18	0.0711885	0.0122978	4370	dMRI
ADAM15	25400_IDP_dMRI_TBSS_OD_Medial_lemniscus_R	0	0.878838	0	0.114985	0.00617661	3600	dMRI
GDNF	25400_IDP_dMRI_TBSS_OD_Medial_lemniscus_R	1.19686e-265	0.863588	1.2509e-266	0.0902114	0.0462002	5165	dMRI
AAMDC	25400_IDP_dMRI_TBSS_OD_Medial_lemniscus_R	0	0.867718	0	0.114199	0.0180823	5319	dMRI
LDLRAP1	25400_IDP_dMRI_TBSS_OD_Medial_lemniscus_R	1.09561e-17	0.860324	9.40272e-19	0.0737689	0.0659074	4519	dMRI
PRKAR2A	25400_IDP_dMRI_TBSS_OD_Medial_lemniscus_R	8.58735e-09	0.829498	9.94062e-10	0.0959473	0.0745543	3066	dMRI
ADAM15	25401_IDP_dMRI_TBSS_OD_Medial_lemniscus_L	0	0.914975	0	0.078518	0.00650732	3600	dMRI
BTN1A1	25401_IDP_dMRI_TBSS_OD_Medial_lemniscus_L	1.14201e-130	0.364158	1.87012e-130	0.596294	0.0395481	6418	dMRI
PRKAR2A	25401_IDP_dMRI_TBSS_OD_Medial_lemniscus_L	9.1192e-09	0.880872	8.61721e-10	0.0832024	0.0359251	3066	dMRI
RBPMS2	25401_IDP_dMRI_TBSS_OD_Medial_lemniscus_L	1.62115e-13	0.749612	4.26352e-14	0.19709	0.0532974	4603	dMRI
AARSD1	25402_IDP_dMRI_TBSS_OD_Inferior_cerebellar_peduncle_R	1.44552e-73	0.475399	1.49277e-73	0.490905	0.0336964	3886	dMRI
CA4	25402_IDP_dMRI_TBSS_OD_Inferior_cerebellar_peduncle_R	0	0.798952	0	0.0520866	0.148962	2223	dMRI
CDH3	25402_IDP_dMRI_TBSS_OD_Inferior_cerebellar_peduncle_R	7.30624e-24	0.823088	1.26122e-24	0.142049	0.0348637	4680	dMRI
AAMDC	25402_IDP_dMRI_TBSS_OD_Inferior_cerebellar_peduncle_R	0	0.838748	0	0.138187	0.0230651	5319	dMRI
ADAM9	25402_IDP_dMRI_TBSS_OD_Inferior_cerebellar_peduncle_R	1.12357e-47	0.80892	2.35783e-48	0.169731	0.021349	5296	dMRI
CETN3	25402_IDP_dMRI_TBSS_OD_Inferior_cerebellar_peduncle_R	1.77417e-109	0.699003	3.18375e-110	0.12526	0.175737	4235	dMRI
CFHR4	25402_IDP_dMRI_TBSS_OD_Inferior_cerebellar_peduncle_R	0	0.854458	0	0.12187	0.0236719	4305	dMRI
CSF2	25402_IDP_dMRI_TBSS_OD_Inferior_cerebellar_peduncle_R	2.77271e-158	0.765487	8.22001e-159	0.226929	0.00758393	3383	dMRI
LDLRAP1	25402_IDP_dMRI_TBSS_OD_Inferior_cerebellar_peduncle_R	1.03573e-17	0.813309	1.36276e-18	0.106931	0.07976	4519	dMRI
PDE5A	25402_IDP_dMRI_TBSS_OD_Inferior_cerebellar_peduncle_R	5.6775e-95	0.546612	2.67525e-95	0.257369	0.19602	7837	dMRI
PRKAR2A	25402_IDP_dMRI_TBSS_OD_Inferior_cerebellar_peduncle_R	3.36031e-09	0.324591	6.75966e-09	0.65293	0.0224794	3066	dMRI
RNF43	25402_IDP_dMRI_TBSS_OD_Inferior_cerebellar_peduncle_R	4.8231e-39	0.719707	1.80531e-39	0.269379	0.0109135	4864	dMRI
AARSD1	25403_IDP_dMRI_TBSS_OD_Inferior_cerebellar_peduncle_L	2.31507e-73	0.761375	6.76385e-74	0.222432	0.0161933	3886	dMRI
CA4	25403_IDP_dMRI_TBSS_OD_Inferior_cerebellar_peduncle_L	0	0.895752	0	0.065413	0.038835	2224	dMRI
CDH3	25403_IDP_dMRI_TBSS_OD_Inferior_cerebellar_peduncle_L	6.5847e-24	0.741802	2.08646e-24	0.235027	0.0231709	4680	dMRI
BTN1A1	25403_IDP_dMRI_TBSS_OD_Inferior_cerebellar_peduncle_L	8.93609e-132	0.0284949	3.04362e-130	0.97053	0.000975079	6418	dMRI
CSF2	25403_IDP_dMRI_TBSS_OD_Inferior_cerebellar_peduncle_L	3.17549e-158	0.876687	4.03885e-159	0.111492	0.0118211	3383	dMRI
FAM3D	25403_IDP_dMRI_TBSS_OD_Inferior_cerebellar_peduncle_L	0	0.652174	0	0.321509	0.0263171	5689	dMRI
PRKAR2A	25403_IDP_dMRI_TBSS_OD_Inferior_cerebellar_peduncle_L	8.76168e-09	0.846338	1.38324e-09	0.133595	0.0200675	3066	dMRI
RNF43	25403_IDP_dMRI_TBSS_OD_Inferior_cerebellar_peduncle_L	5.05666e-39	0.754559	1.60596e-39	0.239637	0.00580344	4865	dMRI
TOR1AIP1	25403_IDP_dMRI_TBSS_OD_Inferior_cerebellar_peduncle_L	0	0.774983	0	0.168314	0.0567026	6917	dMRI
GFAP	25404_IDP_dMRI_TBSS_OD_Superior_cerebellar_peduncle_R	5.25542e-27	0.548158	2.84626e-27	0.29672	0.155122	4322	dMRI
TFPI	25404_IDP_dMRI_TBSS_OD_Superior_cerebellar_peduncle_R	0	0.284318	0	0.185488	0.530195	5501	dMRI
BTN1A1	25404_IDP_dMRI_TBSS_OD_Superior_cerebellar_peduncle_R	1.72777e-130	0.550942	1.35228e-130	0.431188	0.0178696	6418	dMRI
CSF2	25404_IDP_dMRI_TBSS_OD_Superior_cerebellar_peduncle_R	3.33943e-158	0.921946	2.35192e-159	0.0649184	0.0131355	3383	dMRI
EIF4G3	25404_IDP_dMRI_TBSS_OD_Superior_cerebellar_peduncle_R	9.24473e-19	0.306899	8.26457e-19	0.273941	0.41916	8211	dMRI
PRKAR2A	25404_IDP_dMRI_TBSS_OD_Superior_cerebellar_peduncle_R	9.04686e-09	0.873885	1.20193e-09	0.116091	0.010024	3066	dMRI
AARSD1	25090_IDP_dMRI_TBSS_FA_Cingulum_cingulate_gyrus_R	3.62078e-74	0.11908	1.67208e-73	0.549579	0.331342	3886	dMRI
BTN2A1	25090_IDP_dMRI_TBSS_FA_Cingulum_cingulate_gyrus_R	0	0.6205	0	0.228474	0.151025	6457	dMRI
BTN3A2	25090_IDP_dMRI_TBSS_FA_Cingulum_cingulate_gyrus_R	0	0.684941	0	0.252447	0.0626124	6591	dMRI
CD164	25090_IDP_dMRI_TBSS_FA_Cingulum_cingulate_gyrus_R	3.44319e-97	0.668753	1.6677e-97	0.323901	0.00734536	5198	dMRI
MANF	25090_IDP_dMRI_TBSS_FA_Cingulum_cingulate_gyrus_R	1.31655e-18	0.552294	8.04361e-19	0.337321	0.110384	2860	dMRI
MDK	25090_IDP_dMRI_TBSS_FA_Cingulum_cingulate_gyrus_R	2.41768e-55	0.00314403	7.58513e-53	0.986384	0.0104715	3995	dMRI
COMMD1	25090_IDP_dMRI_TBSS_FA_Cingulum_cingulate_gyrus_R	7.30424e-98	0.688095	2.92985e-98	0.27597	0.0359356	5285	dMRI
THSD1	25090_IDP_dMRI_TBSS_FA_Cingulum_cingulate_gyrus_R	6.16766e-24	0.846158	9.80915e-25	0.134555	0.0192863	5168	dMRI
AARSD1	25405_IDP_dMRI_TBSS_OD_Superior_cerebellar_peduncle_L	1.58879e-73	0.522517	1.20228e-73	0.39532	0.0821629	3886	dMRI
BTC	25405_IDP_dMRI_TBSS_OD_Superior_cerebellar_peduncle_L	0	0.23605	0	0.0918308	0.672119	5750	dMRI
BTN3A2	25405_IDP_dMRI_TBSS_OD_Superior_cerebellar_peduncle_L	0	0.650283	0	0.341688	0.00802915	6591	dMRI
GFAP	25405_IDP_dMRI_TBSS_OD_Superior_cerebellar_peduncle_L	5.52091e-27	0.57585	3.5601e-27	0.371278	0.052872	4322	dMRI
CSF2	25405_IDP_dMRI_TBSS_OD_Superior_cerebellar_peduncle_L	3.40133e-158	0.939036	1.86651e-159	0.0515209	0.00944351	3383	dMRI
EIF4G3	25405_IDP_dMRI_TBSS_OD_Superior_cerebellar_peduncle_L	8.98088e-19	0.29814	5.71645e-19	0.189257	0.512603	8211	dMRI
ANGPTL3	25406_IDP_dMRI_TBSS_OD_Cerebral_peduncle_R	0	0.839144	0	0.156316	0.0045402	6323	dMRI
ENTPD6	25406_IDP_dMRI_TBSS_OD_Cerebral_peduncle_R	0	0.840871	0	0.116843	0.0422861	5831	dMRI
GDNF	25406_IDP_dMRI_TBSS_OD_Cerebral_peduncle_R	1.14823e-265	0.8285	1.63115e-266	0.117641	0.053859	5165	dMRI
GUSB	25406_IDP_dMRI_TBSS_OD_Cerebral_peduncle_R	1.0885e-84	0.895353	1.18434e-85	0.0974114	0.00723584	5539	dMRI
EIF2AK3	25406_IDP_dMRI_TBSS_OD_Cerebral_peduncle_R	2.03998e-54	0.000226272	2.51981e-51	0.278773	0.721	2671	dMRI
EIF4G3	25406_IDP_dMRI_TBSS_OD_Cerebral_peduncle_R	3.6979e-19	0.12276	7.31461e-19	0.242189	0.635051	8211	dMRI
MMUT	25406_IDP_dMRI_TBSS_OD_Cerebral_peduncle_R	1.27888e-40	0.856857	1.56107e-41	0.104554	0.0385887	6257	dMRI
RBPMS2	25406_IDP_dMRI_TBSS_OD_Cerebral_peduncle_R	1.71216e-13	0.791698	4.17161e-14	0.192879	0.0154233	4603	dMRI
TEF	25406_IDP_dMRI_TBSS_OD_Cerebral_peduncle_R	1.05724e-17	0.732775	1.57674e-18	0.109127	0.158098	4370	dMRI
THSD1	25406_IDP_dMRI_TBSS_OD_Cerebral_peduncle_R	5.66453e-24	0.777132	1.55803e-24	0.213742	0.00912587	5168	dMRI
ADAM15	25407_IDP_dMRI_TBSS_OD_Cerebral_peduncle_L	0	0.604393	0	0.335214	0.0603931	3600	dMRI
ANGPTL3	25407_IDP_dMRI_TBSS_OD_Cerebral_peduncle_L	0	0.864066	0	0.131259	0.0046747	6323	dMRI
CD164	25407_IDP_dMRI_TBSS_OD_Cerebral_peduncle_L	4.53629e-97	0.881062	5.86945e-98	0.113995	0.00494301	5198	dMRI
GSTP1	25407_IDP_dMRI_TBSS_OD_Cerebral_peduncle_L	2.94988e-175	0.79651	7.30669e-176	0.197285	0.00620449	4344	dMRI
BTN1A1	25407_IDP_dMRI_TBSS_OD_Cerebral_peduncle_L	8.99186e-132	0.0286727	3.04393e-130	0.97063	0.000697427	6418	dMRI
EIF4G3	25407_IDP_dMRI_TBSS_OD_Cerebral_peduncle_L	1.5438e-18	0.512498	8.83952e-19	0.293253	0.19425	8211	dMRI
NAGA	25407_IDP_dMRI_TBSS_OD_Cerebral_peduncle_L	1.18744e-76	0.837303	2.01901e-77	0.142347	0.0203504	5198	dMRI
RBPMS2	25407_IDP_dMRI_TBSS_OD_Cerebral_peduncle_L	1.3608e-13	0.629227	7.45235e-14	0.344568	0.0262046	4603	dMRI
THSD1	25407_IDP_dMRI_TBSS_OD_Cerebral_peduncle_L	6.41656e-24	0.880306	7.96454e-25	0.109257	0.0104371	5168	dMRI
BTN3A2	25408_IDP_dMRI_TBSS_OD_Anterior_limb_of_internal_capsule_R	0	0.262327	0	0.725335	0.0123379	6591	dMRI
GFRA1	25408_IDP_dMRI_TBSS_OD_Anterior_limb_of_internal_capsule_R	2.40606e-223	0.878856	3.03029e-224	0.110676	0.0104683	5213	dMRI
CSF2	25408_IDP_dMRI_TBSS_OD_Anterior_limb_of_internal_capsule_R	3.18885e-158	0.880374	4.00776e-159	0.110637	0.00898977	3383	dMRI
MANSC4	25408_IDP_dMRI_TBSS_OD_Anterior_limb_of_internal_capsule_R	0	0.69692	0	0.205553	0.0975266	6646	dMRI
PDE5A	25408_IDP_dMRI_TBSS_OD_Anterior_limb_of_internal_capsule_R	5.45181e-95	0.524883	3.26509e-95	0.314192	0.160925	7837	dMRI
PGD	25408_IDP_dMRI_TBSS_OD_Anterior_limb_of_internal_capsule_R	7.96805e-261	0.10433	6.34593e-260	0.830845	0.0648248	4586	dMRI
RBPMS2	25408_IDP_dMRI_TBSS_OD_Anterior_limb_of_internal_capsule_R	1.48755e-13	0.687838	4.52843e-14	0.20929	0.102871	4603	dMRI
SUGP1	25408_IDP_dMRI_TBSS_OD_Anterior_limb_of_internal_capsule_R	1.00652e-282	0.311601	1.38852e-282	0.429605	0.258794	5690	dMRI
THSD1	25408_IDP_dMRI_TBSS_OD_Anterior_limb_of_internal_capsule_R	5.2223e-24	0.716462	1.97515e-24	0.270964	0.0125735	5168	dMRI
ADAM15	25409_IDP_dMRI_TBSS_OD_Anterior_limb_of_internal_capsule_L	0	0.795547	0	0.182701	0.021752	3600	dMRI
CST7	25409_IDP_dMRI_TBSS_OD_Anterior_limb_of_internal_capsule_L	0	0.849906	0	0.144719	0.00537471	6037	dMRI
ENTPD6	25409_IDP_dMRI_TBSS_OD_Anterior_limb_of_internal_capsule_L	0	0.853414	0	0.124575	0.0220107	5831	dMRI
GFRA1	25409_IDP_dMRI_TBSS_OD_Anterior_limb_of_internal_capsule_L	2.27467e-223	0.830863	4.38893e-224	0.160305	0.00883275	5213	dMRI
ITIH3	25409_IDP_dMRI_TBSS_OD_Anterior_limb_of_internal_capsule_L	0	0.676494	0	0.315296	0.00821058	4132	dMRI
MANF	25409_IDP_dMRI_TBSS_OD_Anterior_limb_of_internal_capsule_L	1.75652e-18	0.736865	5.48654e-19	0.230129	0.0330062	2860	dMRI
RBPMS2	25409_IDP_dMRI_TBSS_OD_Anterior_limb_of_internal_capsule_L	1.22425e-13	0.566089	8.89717e-14	0.41138	0.0225314	4603	dMRI
SUGP1	25409_IDP_dMRI_TBSS_OD_Anterior_limb_of_internal_capsule_L	2.26221e-283	0.0700345	8.35183e-283	0.257887	0.672079	5690	dMRI
THSD1	25409_IDP_dMRI_TBSS_OD_Anterior_limb_of_internal_capsule_L	5.87366e-24	0.805824	1.34473e-24	0.184478	0.00969845	5168	dMRI
TYRP1	25409_IDP_dMRI_TBSS_OD_Anterior_limb_of_internal_capsule_L	4.14942e-24	2.44804e-07	5.09808e-19	0.0291063	0.970893	6923	dMRI
ADAM15	25410_IDP_dMRI_TBSS_OD_Posterior_limb_of_internal_capsule_R	0	0.742564	0	0.123161	0.134275	3600	dMRI
ANGPTL3	25410_IDP_dMRI_TBSS_OD_Posterior_limb_of_internal_capsule_R	0	0.774204	0	0.170571	0.0552251	6323	dMRI
PTH1R	25410_IDP_dMRI_TBSS_OD_Posterior_limb_of_internal_capsule_R	3.15078e-59	0.846735	5.46641e-60	0.146897	0.00636837	4449	dMRI
SEMA3F	25410_IDP_dMRI_TBSS_OD_Posterior_limb_of_internal_capsule_R	1.59973e-75	0.713925	4.20687e-76	0.187645	0.0984307	3337	dMRI
TIE1	25410_IDP_dMRI_TBSS_OD_Posterior_limb_of_internal_capsule_R	9.56142e-156	0.0126279	1.71671e-154	0.225967	0.761405	5008	dMRI
AMPD3	25410_IDP_dMRI_TBSS_OD_Posterior_limb_of_internal_capsule_R	3.64988e-185	1.32219e-16	2.76048e-169	1	9.45756e-16	8339	dMRI
BTN1A1	25410_IDP_dMRI_TBSS_OD_Posterior_limb_of_internal_capsule_R	2.70274e-130	0.861833	3.90875e-131	0.124626	0.0135407	6418	dMRI
EIF4G3	25410_IDP_dMRI_TBSS_OD_Posterior_limb_of_internal_capsule_R	1.34938e-21	0.000447956	1.91764e-18	0.636239	0.363313	8211	dMRI
PDE5A	25410_IDP_dMRI_TBSS_OD_Posterior_limb_of_internal_capsule_R	7.54661e-95	0.726564	2.57005e-95	0.24741	0.026026	7837	dMRI
RBPMS2	25410_IDP_dMRI_TBSS_OD_Posterior_limb_of_internal_capsule_R	1.86315e-13	0.861514	2.43976e-14	0.112788	0.0256986	4603	dMRI
AARSD1	25411_IDP_dMRI_TBSS_OD_Posterior_limb_of_internal_capsule_L	1.91024e-73	0.628235	1.07546e-73	0.353679	0.0180862	3886	dMRI
ADAM15	25411_IDP_dMRI_TBSS_OD_Posterior_limb_of_internal_capsule_L	0	0.649627	0	0.105909	0.244464	3600	dMRI
ANGPTL3	25411_IDP_dMRI_TBSS_OD_Posterior_limb_of_internal_capsule_L	0	0.527814	0	0.458671	0.0135157	6323	dMRI
BTN2A1	25411_IDP_dMRI_TBSS_OD_Posterior_limb_of_internal_capsule_L	0	0.77412	0	0.209522	0.0163581	6457	dMRI
CD164	25411_IDP_dMRI_TBSS_OD_Posterior_limb_of_internal_capsule_L	3.44695e-97	0.669485	1.68236e-97	0.326753	0.00376189	5198	dMRI
PTH1R	25411_IDP_dMRI_TBSS_OD_Posterior_limb_of_internal_capsule_L	3.11423e-59	0.836912	5.78974e-60	0.155585	0.00750292	4449	dMRI
SEMA3F	25411_IDP_dMRI_TBSS_OD_Posterior_limb_of_internal_capsule_L	1.63102e-75	0.727887	3.42612e-76	0.152781	0.119333	3337	dMRI
EIF4G3	25411_IDP_dMRI_TBSS_OD_Posterior_limb_of_internal_capsule_L	9.0956e-22	0.000301948	2.17161e-18	0.720633	0.279065	8211	dMRI
PDE5A	25411_IDP_dMRI_TBSS_OD_Posterior_limb_of_internal_capsule_L	6.87924e-95	0.662312	3.43871e-95	0.331062	0.00662676	7837	dMRI
RBPMS2	25411_IDP_dMRI_TBSS_OD_Posterior_limb_of_internal_capsule_L	1.79419e-13	0.829626	2.53855e-14	0.117329	0.0530449	4603	dMRI
ADAM15	25412_IDP_dMRI_TBSS_OD_Retrolenticular_part_of_internal_capsule_R	0	0.0332655	0	0.24057	0.726164	3600	dMRI
CDH3	25412_IDP_dMRI_TBSS_OD_Retrolenticular_part_of_internal_capsule_R	6.7272e-24	0.757855	1.04902e-24	0.118053	0.124091	4680	dMRI
CTSB	25412_IDP_dMRI_TBSS_OD_Retrolenticular_part_of_internal_capsule_R	0	0.537	0	0.455738	0.00726152	5989	dMRI
ENTPD6	25412_IDP_dMRI_TBSS_OD_Retrolenticular_part_of_internal_capsule_R	0	0.835208	0	0.140247	0.0245445	5831	dMRI
GLO1	25412_IDP_dMRI_TBSS_OD_Retrolenticular_part_of_internal_capsule_R	0	0.700619	0	0.228903	0.0704787	6568	dMRI
CCDC134	25412_IDP_dMRI_TBSS_OD_Retrolenticular_part_of_internal_capsule_R	1.63405e-10	0.415263	3.89126e-11	0.0984028	0.486334	4874	dMRI
GIPC2	25412_IDP_dMRI_TBSS_OD_Retrolenticular_part_of_internal_capsule_R	8.35427e-274	0.790395	1.87655e-274	0.177507	0.0320979	6620	dMRI
PRKAR2A	25412_IDP_dMRI_TBSS_OD_Retrolenticular_part_of_internal_capsule_R	8.84363e-09	0.854254	1.30045e-09	0.125597	0.0201493	3066	dMRI
RBPMS2	25412_IDP_dMRI_TBSS_OD_Retrolenticular_part_of_internal_capsule_R	1.76755e-13	0.817309	3.49356e-14	0.16152	0.0211714	4603	dMRI
TG	25412_IDP_dMRI_TBSS_OD_Retrolenticular_part_of_internal_capsule_R	3.78878e-22	0.696594	1.03997e-22	0.191093	0.112313	8371	dMRI
AARSD1	25413_IDP_dMRI_TBSS_OD_Retrolenticular_part_of_internal_capsule_L	1.94151e-73	0.638521	8.84144e-74	0.290705	0.0707739	3886	dMRI
ADAM15	25413_IDP_dMRI_TBSS_OD_Retrolenticular_part_of_internal_capsule_L	0	0.529915	0	0.441795	0.0282901	3600	dMRI
ANXA11	25413_IDP_dMRI_TBSS_OD_Retrolenticular_part_of_internal_capsule_L	2.33348e-09	0.286707	1.87232e-09	0.229562	0.483731	7891	dMRI
BTN2A1	25413_IDP_dMRI_TBSS_OD_Retrolenticular_part_of_internal_capsule_L	0	0.805999	0	0.172273	0.021728	6457	dMRI
CD164	25413_IDP_dMRI_TBSS_OD_Retrolenticular_part_of_internal_capsule_L	4.46495e-97	0.867205	6.47006e-98	0.125658	0.00713705	5198	dMRI
GDNF	25413_IDP_dMRI_TBSS_OD_Retrolenticular_part_of_internal_capsule_L	1.22124e-265	0.881176	1.37986e-266	0.0995433	0.0192807	5165	dMRI
GLO1	25413_IDP_dMRI_TBSS_OD_Retrolenticular_part_of_internal_capsule_L	0	0.823871	0	0.171448	0.0046819	6568	dMRI
PTH1R	25413_IDP_dMRI_TBSS_OD_Retrolenticular_part_of_internal_capsule_L	3.23961e-59	0.870606	4.14171e-60	0.111285	0.0181088	4449	dMRI
SEMA3F	25413_IDP_dMRI_TBSS_OD_Retrolenticular_part_of_internal_capsule_L	1.88948e-75	0.84323	2.67707e-76	0.119434	0.0373361	3337	dMRI
BTN1A1	25413_IDP_dMRI_TBSS_OD_Retrolenticular_part_of_internal_capsule_L	2.56391e-130	0.817563	5.46595e-131	0.174287	0.0081502	6418	dMRI
LRRC37A2	25413_IDP_dMRI_TBSS_OD_Retrolenticular_part_of_internal_capsule_L	0	0.0164769	0	0.794448	0.189075	3468	dMRI
MANSC4	25413_IDP_dMRI_TBSS_OD_Retrolenticular_part_of_internal_capsule_L	0	0.84347	0	0.144472	0.0120583	6646	dMRI
PDE5A	25413_IDP_dMRI_TBSS_OD_Retrolenticular_part_of_internal_capsule_L	8.6913e-95	0.836771	1.61388e-95	0.155372	0.00785721	7837	dMRI
SHISA5	25413_IDP_dMRI_TBSS_OD_Retrolenticular_part_of_internal_capsule_L	1.80203e-52	0.829083	2.32902e-53	0.10709	0.0638267	2858	dMRI
ADAM15	25414_IDP_dMRI_TBSS_OD_Anterior_corona_radiata_R	0	0.840536	0	0.122297	0.0371674	3600	dMRI
BTN2A1	25414_IDP_dMRI_TBSS_OD_Anterior_corona_radiata_R	0	0.541179	0	0.394389	0.0644312	6457	dMRI
FGF2	25414_IDP_dMRI_TBSS_OD_Anterior_corona_radiata_R	0	0.757956	0	0.231618	0.0104266	5448	dMRI
GFRA1	25414_IDP_dMRI_TBSS_OD_Anterior_corona_radiata_R	3.3269e-227	0.000121521	2.73738e-223	0.999877	9.94797e-07	5213	dMRI
ICAM3	25414_IDP_dMRI_TBSS_OD_Anterior_corona_radiata_R	0	0.608046	0	0.224479	0.167475	6000	dMRI
IL34	25414_IDP_dMRI_TBSS_OD_Anterior_corona_radiata_R	0	0.605312	0	0.366623	0.0280656	4031	dMRI
RBPMS2	25414_IDP_dMRI_TBSS_OD_Anterior_corona_radiata_R	1.59693e-13	0.738414	4.94261e-14	0.228512	0.033074	4603	dMRI
RNF43	25414_IDP_dMRI_TBSS_OD_Anterior_corona_radiata_R	2.78282e-39	0.415255	5.03798e-40	0.0746671	0.510078	4864	dMRI
SUGP1	25414_IDP_dMRI_TBSS_OD_Anterior_corona_radiata_R	9.72045e-283	0.300929	1.88972e-282	0.584912	0.114159	5690	dMRI
AARSD1	25091_IDP_dMRI_TBSS_FA_Cingulum_cingulate_gyrus_L	2.12164e-74	0.069776	2.12892e-73	0.699926	0.230298	3886	dMRI
ANGPTL3	25091_IDP_dMRI_TBSS_FA_Cingulum_cingulate_gyrus_L	0	0.84683	0	0.127416	0.0257531	6323	dMRI
CDH3	25091_IDP_dMRI_TBSS_FA_Cingulum_cingulate_gyrus_L	7.5609e-24	0.851776	1.25116e-24	0.140943	0.0072808	4680	dMRI
GLO1	25091_IDP_dMRI_TBSS_FA_Cingulum_cingulate_gyrus_L	0	0.874174	0	0.12115	0.00467577	6568	dMRI
MANF	25091_IDP_dMRI_TBSS_FA_Cingulum_cingulate_gyrus_L	8.27675e-19	0.347212	1.42346e-18	0.597091	0.0556974	2860	dMRI
OLFM4	25091_IDP_dMRI_TBSS_FA_Cingulum_cingulate_gyrus_L	0	0.803072	0	0.147678	0.0492505	5613	dMRI
ADAM15	25415_IDP_dMRI_TBSS_OD_Anterior_corona_radiata_L	0	0.35345	0	0.0664776	0.580072	3600	dMRI
BTN3A2	25415_IDP_dMRI_TBSS_OD_Anterior_corona_radiata_L	0	0.649773	0	0.242836	0.107391	6591	dMRI
ENPP2	25415_IDP_dMRI_TBSS_OD_Anterior_corona_radiata_L	0	0.0865965	0	0.557819	0.355584	6409	dMRI
GUSB	25415_IDP_dMRI_TBSS_OD_Anterior_corona_radiata_L	1.09293e-84	0.898998	1.08779e-85	0.089465	0.0115373	5539	dMRI
TFPI	25415_IDP_dMRI_TBSS_OD_Anterior_corona_radiata_L	0	0.779236	0	0.167294	0.0534701	5501	dMRI
RNF43	25415_IDP_dMRI_TBSS_OD_Anterior_corona_radiata_L	5.12921e-39	0.765386	9.36104e-40	0.139591	0.0950225	4864	dMRI
THSD1	25415_IDP_dMRI_TBSS_OD_Anterior_corona_radiata_L	6.30455e-24	0.864939	9.03481e-25	0.12394	0.0111212	5168	dMRI
ADAM15	25416_IDP_dMRI_TBSS_OD_Superior_corona_radiata_R	0	0.233649	0	0.741134	0.0252171	3600	dMRI
ADGRB3	25416_IDP_dMRI_TBSS_OD_Superior_corona_radiata_R	0	0.704789	0	0.256388	0.0388229	10401	dMRI
BTN3A2	25416_IDP_dMRI_TBSS_OD_Superior_corona_radiata_R	0	0.658527	0	0.1973	0.144173	6591	dMRI
LTBP2	25416_IDP_dMRI_TBSS_OD_Superior_corona_radiata_R	3.76077e-72	0.0291575	2.48888e-71	0.192186	0.778656	5709	dMRI
PTH1R	25416_IDP_dMRI_TBSS_OD_Superior_corona_radiata_R	3.0147e-59	0.810163	6.16698e-60	0.165706	0.0241314	4449	dMRI
SEMA3F	25416_IDP_dMRI_TBSS_OD_Superior_corona_radiata_R	1.936e-75	0.863991	2.43412e-76	0.108602	0.0274067	3337	dMRI
WWP2	25416_IDP_dMRI_TBSS_OD_Superior_corona_radiata_R	4.79391e-132	0.478821	1.8094e-132	0.180384	0.340795	4613	dMRI
CSF2	25416_IDP_dMRI_TBSS_OD_Superior_corona_radiata_R	1.50433e-158	0.415315	2.1005e-158	0.579899	0.00478552	3383	dMRI
RNF43	25416_IDP_dMRI_TBSS_OD_Superior_corona_radiata_R	5.41788e-39	0.808461	1.21086e-39	0.180675	0.0108645	4864	dMRI
SELL	25416_IDP_dMRI_TBSS_OD_Superior_corona_radiata_R	0	0.236902	0	0.753634	0.00946378	7222	dMRI
SUGP1	25416_IDP_dMRI_TBSS_OD_Superior_corona_radiata_R	1.09346e-283	0.0338516	3.11584e-282	0.964611	0.00153776	5690	dMRI
ADAM15	25417_IDP_dMRI_TBSS_OD_Superior_corona_radiata_L	0	0.554005	0	0.152363	0.293632	3600	dMRI
ANGPTL3	25417_IDP_dMRI_TBSS_OD_Superior_corona_radiata_L	0	0.857515	0	0.133912	0.00857294	6323	dMRI
CHRDL2	25417_IDP_dMRI_TBSS_OD_Superior_corona_radiata_L	0	0.565034	0	0.0794182	0.355548	5239	dMRI
GFRA1	25417_IDP_dMRI_TBSS_OD_Superior_corona_radiata_L	3.36823e-224	0.12303	2.39375e-223	0.874355	0.00261427	5213	dMRI
MANF	25417_IDP_dMRI_TBSS_OD_Superior_corona_radiata_L	1.7665e-18	0.741052	5.63396e-19	0.236323	0.0226247	2860	dMRI
PTH1R	25417_IDP_dMRI_TBSS_OD_Superior_corona_radiata_L	3.01439e-59	0.81008	6.46656e-60	0.173765	0.0161552	4449	dMRI
CFH	25417_IDP_dMRI_TBSS_OD_Superior_corona_radiata_L	0	0.807591	0	0.183616	0.00879335	4523	dMRI
CSF2	25417_IDP_dMRI_TBSS_OD_Superior_corona_radiata_L	1.16027e-158	0.320325	2.41708e-158	0.667292	0.0123821	3383	dMRI
LDLRAP1	25417_IDP_dMRI_TBSS_OD_Superior_corona_radiata_L	1.06457e-17	0.835956	1.41378e-18	0.110964	0.0530808	4519	dMRI
RNF43	25417_IDP_dMRI_TBSS_OD_Superior_corona_radiata_L	1.90546e-39	0.284335	4.74236e-39	0.707652	0.00801342	4864	dMRI
ADAM15	25418_IDP_dMRI_TBSS_OD_Posterior_corona_radiata_R	0	0.551782	0	0.441627	0.00659058	3600	dMRI
CTSB	25418_IDP_dMRI_TBSS_OD_Posterior_corona_radiata_R	0	0.59809	0	0.394312	0.00759743	5989	dMRI
TGFBR3	25418_IDP_dMRI_TBSS_OD_Posterior_corona_radiata_R	4.09319e-75	0.871571	5.61397e-76	0.119531	0.008898	6068	dMRI
EIF4G3	25418_IDP_dMRI_TBSS_OD_Posterior_corona_radiata_R	1.51607e-18	0.503293	7.39962e-19	0.245395	0.251312	8211	dMRI
PDE5A	25418_IDP_dMRI_TBSS_OD_Posterior_corona_radiata_R	6.27488e-95	0.604126	3.98312e-95	0.38347	0.0124043	7837	dMRI
ADAM15	25419_IDP_dMRI_TBSS_OD_Posterior_corona_radiata_L	0	0.204651	0	0.785335	0.0100139	3600	dMRI
ANGPTL3	25419_IDP_dMRI_TBSS_OD_Posterior_corona_radiata_L	0	0.844808	0	0.149424	0.00576836	6323	dMRI
GFRA1	25419_IDP_dMRI_TBSS_OD_Posterior_corona_radiata_L	2.40091e-223	0.876976	3.05399e-224	0.111541	0.0114835	5213	dMRI
PTH1R	25419_IDP_dMRI_TBSS_OD_Posterior_corona_radiata_L	2.99179e-59	0.804008	6.63332e-60	0.178245	0.0177471	4449	dMRI
EIF4G3	25419_IDP_dMRI_TBSS_OD_Posterior_corona_radiata_L	2.01087e-18	0.667552	5.77312e-19	0.19151	0.140938	8211	dMRI
GIPC2	25419_IDP_dMRI_TBSS_OD_Posterior_corona_radiata_L	8.33422e-274	0.788498	1.94582e-274	0.184066	0.0274361	6620	dMRI
PDE5A	25419_IDP_dMRI_TBSS_OD_Posterior_corona_radiata_L	8.68116e-95	0.835794	1.64043e-95	0.157929	0.00627622	7837	dMRI
RNF43	25419_IDP_dMRI_TBSS_OD_Posterior_corona_radiata_L	4.12794e-39	0.615975	2.44837e-39	0.36533	0.018695	4864	dMRI
UROS	25419_IDP_dMRI_TBSS_OD_Posterior_corona_radiata_L	3.06766e-46	0.294801	6.07471e-46	0.583657	0.121542	6399	dMRI
ADAM15	25420_IDP_dMRI_TBSS_OD_Posterior_thalamic_radiation_R	0	0.908325	0	0.0830015	0.00867345	3600	dMRI
ANGPTL3	25420_IDP_dMRI_TBSS_OD_Posterior_thalamic_radiation_R	0	0.812684	0	0.17913	0.00818558	6323	dMRI
BTN3A2	25420_IDP_dMRI_TBSS_OD_Posterior_thalamic_radiation_R	0	0.0614017	0	0.92047	0.0181286	6591	dMRI
WWP2	25420_IDP_dMRI_TBSS_OD_Posterior_thalamic_radiation_R	4.85612e-132	0.485035	2.6399e-132	0.263425	0.251541	4613	dMRI
EIF4G3	25420_IDP_dMRI_TBSS_OD_Posterior_thalamic_radiation_R	1.93188e-18	0.641329	8.8016e-19	0.292122	0.0665491	8211	dMRI
FSTL1	25420_IDP_dMRI_TBSS_OD_Posterior_thalamic_radiation_R	5.32892e-80	0.839303	6.8899e-81	0.108463	0.052234	6561	dMRI
LRRC37A2	25420_IDP_dMRI_TBSS_OD_Posterior_thalamic_radiation_R	0	6.61776e-06	0	0.0871339	0.912859	3468	dMRI
RBPMS2	25420_IDP_dMRI_TBSS_OD_Posterior_thalamic_radiation_R	1.7107e-13	0.791024	4.1704e-14	0.192822	0.0161545	4603	dMRI
ADAM15	25421_IDP_dMRI_TBSS_OD_Posterior_thalamic_radiation_L	0	0.832336	0	0.16184	0.00582419	3600	dMRI
GFRA1	25421_IDP_dMRI_TBSS_OD_Posterior_thalamic_radiation_L	2.36429e-223	0.8636	3.53373e-224	0.129068	0.00733185	5213	dMRI
WWP2	25421_IDP_dMRI_TBSS_OD_Posterior_thalamic_radiation_L	7.91194e-132	0.790254	1.90601e-132	0.190355	0.0193911	4613	dMRI
EIF4G3	25421_IDP_dMRI_TBSS_OD_Posterior_thalamic_radiation_L	2.18137e-18	0.724153	6.60796e-19	0.219309	0.0565375	8211	dMRI
LDLRAP1	25421_IDP_dMRI_TBSS_OD_Posterior_thalamic_radiation_L	1.11451e-17	0.875166	1.12913e-18	0.0886282	0.036206	4519	dMRI
ANGPTL3	25422_IDP_dMRI_TBSS_OD_Sagittal_stratum_R	0	0.855233	0	0.137526	0.00724047	6323	dMRI
CDH3	25422_IDP_dMRI_TBSS_OD_Sagittal_stratum_R	7.11989e-24	0.802094	1.6112e-24	0.181494	0.0164119	4680	dMRI
CLEC7A	25422_IDP_dMRI_TBSS_OD_Sagittal_stratum_R	0	0.652036	0	0.102225	0.245739	7152	dMRI
SULT1A1	25422_IDP_dMRI_TBSS_OD_Sagittal_stratum_R	4.37529e-41	0.826838	8.58742e-42	0.162273	0.0108887	3709	dMRI
FAM3D	25422_IDP_dMRI_TBSS_OD_Sagittal_stratum_R	0	0.290068	0	0.697072	0.0128607	5689	dMRI
GIPC2	25422_IDP_dMRI_TBSS_OD_Sagittal_stratum_R	8.33251e-274	0.788336	1.90628e-274	0.180321	0.0313421	6620	dMRI
RBPMS2	25422_IDP_dMRI_TBSS_OD_Sagittal_stratum_R	1.68529e-13	0.779273	4.4608e-14	0.206251	0.0144755	4603	dMRI
CTSB	25423_IDP_dMRI_TBSS_OD_Sagittal_stratum_L	0	0.870183	0	0.12439	0.005427	5989	dMRI
GLO1	25423_IDP_dMRI_TBSS_OD_Sagittal_stratum_L	0	0.791979	0	0.181147	0.0268739	6568	dMRI
COMMD1	25423_IDP_dMRI_TBSS_OD_Sagittal_stratum_L	7.22811e-98	0.680923	1.16052e-98	0.109117	0.20996	5285	dMRI
GIPC2	25423_IDP_dMRI_TBSS_OD_Sagittal_stratum_L	2.08315e-274	0.197086	4.23098e-274	0.399889	0.403025	6620	dMRI
CA4	25424_IDP_dMRI_TBSS_OD_External_capsule_R	0	0.900042	0	0.0597715	0.0401866	2223	dMRI
CDH3	25424_IDP_dMRI_TBSS_OD_External_capsule_R	4.35016e-24	0.490069	4.47549e-24	0.504182	0.00574893	4680	dMRI
CEACAM21	25424_IDP_dMRI_TBSS_OD_External_capsule_R	0	0.296297	0	0.696694	0.00700888	4598	dMRI
CLEC7A	25424_IDP_dMRI_TBSS_OD_External_capsule_R	0	0.85087	0	0.138974	0.0101559	7152	dMRI
ICAM3	25424_IDP_dMRI_TBSS_OD_External_capsule_R	0	0.591685	0	0.38101	0.0273048	6000	dMRI
EIF4G3	25424_IDP_dMRI_TBSS_OD_External_capsule_R	1.40578e-20	0.0046668	4.52596e-19	0.149403	0.84593	8211	dMRI
GIPC2	25424_IDP_dMRI_TBSS_OD_External_capsule_R	6.86854e-274	0.649831	3.54148e-274	0.335043	0.0151261	6620	dMRI
MMUT	25424_IDP_dMRI_TBSS_OD_External_capsule_R	4.68573e-41	0.313946	8.00705e-41	0.536327	0.149727	6257	dMRI
RBPMS2	25424_IDP_dMRI_TBSS_OD_External_capsule_R	1.13473e-13	0.524694	9.8876e-14	0.457181	0.0181248	4603	dMRI
THSD1	25424_IDP_dMRI_TBSS_OD_External_capsule_R	6.22131e-24	0.85352	9.59904e-25	0.131677	0.0148031	5168	dMRI
BTN3A2	25092_IDP_dMRI_TBSS_FA_Cingulum_hippocampus_R	0	0.680453	0	0.285481	0.0340662	6591	dMRI
CD164	25092_IDP_dMRI_TBSS_FA_Cingulum_hippocampus_R	4.21787e-97	0.819217	8.61574e-98	0.167326	0.0134566	5198	dMRI
CDH3	25092_IDP_dMRI_TBSS_FA_Cingulum_hippocampus_R	4.28407e-24	0.482624	4.17424e-24	0.470204	0.0471721	4680	dMRI
GLO1	25092_IDP_dMRI_TBSS_FA_Cingulum_hippocampus_R	0	0.869961	0	0.124226	0.00581354	6568	dMRI
ITIH3	25092_IDP_dMRI_TBSS_FA_Cingulum_hippocampus_R	0	0.00587277	0	0.993634	0.000493485	4132	dMRI
TIMP4	25092_IDP_dMRI_TBSS_FA_Cingulum_hippocampus_R	0	0.827822	0	0.15901	0.0131673	6458	dMRI
CFH	25092_IDP_dMRI_TBSS_FA_Cingulum_hippocampus_R	0	0.7951	0	0.168944	0.0359557	4523	dMRI
CSF2	25092_IDP_dMRI_TBSS_FA_Cingulum_hippocampus_R	3.29391e-158	0.909378	2.87126e-159	0.079258	0.0113642	3383	dMRI
GIPC2	25092_IDP_dMRI_TBSS_FA_Cingulum_hippocampus_R	9.25904e-274	0.875995	1.18167e-274	0.111785	0.0122197	6620	dMRI
TOR1AIP1	25092_IDP_dMRI_TBSS_FA_Cingulum_hippocampus_R	0	0.73327	0	0.173104	0.0936263	6917	dMRI
ADAM15	25425_IDP_dMRI_TBSS_OD_External_capsule_L	0	0.365993	0	0.498435	0.135572	3600	dMRI
ICAM3	25425_IDP_dMRI_TBSS_OD_External_capsule_L	0	0.279071	0	0.533919	0.18701	6000	dMRI
SELE	25425_IDP_dMRI_TBSS_OD_External_capsule_L	6.78808e-38	0.0274102	2.39238e-36	0.966031	0.00655837	7180	dMRI
EIF4G3	25425_IDP_dMRI_TBSS_OD_External_capsule_L	1.70948e-19	0.0567498	1.23628e-18	0.409875	0.533375	8211	dMRI
MMUT	25425_IDP_dMRI_TBSS_OD_External_capsule_L	1.70447e-41	0.1142	1.29838e-40	0.869905	0.0158946	6257	dMRI
RBPMS2	25425_IDP_dMRI_TBSS_OD_External_capsule_L	1.52345e-13	0.704438	5.82766e-14	0.269443	0.0261189	4603	dMRI
RNF43	25425_IDP_dMRI_TBSS_OD_External_capsule_L	5.48571e-39	0.818583	1.1739e-39	0.175165	0.00625229	4864	dMRI
SERPING1	25425_IDP_dMRI_TBSS_OD_External_capsule_L	2.99501e-150	0.831997	5.67917e-151	0.157754	0.0102488	6193	dMRI
AARSD1	25426_IDP_dMRI_TBSS_OD_Cingulum_cingulate_gyrus_R	5.90577e-74	0.194228	1.23815e-73	0.406802	0.39897	3886	dMRI
ADAM15	25426_IDP_dMRI_TBSS_OD_Cingulum_cingulate_gyrus_R	0	0.351525	0	0.645771	0.00270408	3600	dMRI
BTN2A1	25426_IDP_dMRI_TBSS_OD_Cingulum_cingulate_gyrus_R	0	0.221004	0	0.777051	0.00194505	6457	dMRI
CDH3	25426_IDP_dMRI_TBSS_OD_Cingulum_cingulate_gyrus_R	2.87587e-24	0.323982	5.95504e-24	0.670863	0.00515485	4680	dMRI
MANF	25426_IDP_dMRI_TBSS_OD_Cingulum_cingulate_gyrus_R	1.81279e-18	0.760468	4.34389e-19	0.18217	0.0573616	2860	dMRI
MDK	25426_IDP_dMRI_TBSS_OD_Cingulum_cingulate_gyrus_R	2.30382e-54	0.0299596	6.56124e-53	0.853128	0.116912	3995	dMRI
SULT1A1	25426_IDP_dMRI_TBSS_OD_Cingulum_cingulate_gyrus_R	2.39979e-41	0.45351	2.86053e-41	0.540574	0.00591536	3709	dMRI
BTN1A1	25426_IDP_dMRI_TBSS_OD_Cingulum_cingulate_gyrus_R	6.91197e-131	0.220405	2.42971e-130	0.774768	0.00482741	6418	dMRI
ITIH4	25426_IDP_dMRI_TBSS_OD_Cingulum_cingulate_gyrus_R	3.46563e-217	0.642505	1.67382e-217	0.310268	0.0472268	4194	dMRI
RALB	25426_IDP_dMRI_TBSS_OD_Cingulum_cingulate_gyrus_R	1.75539e-45	0.0879681	2.31408e-45	0.115169	0.796863	5510	dMRI
AARSD1	25427_IDP_dMRI_TBSS_OD_Cingulum_cingulate_gyrus_L	7.36318e-74	0.242159	4.2556e-74	0.139339	0.618502	3886	dMRI
ANGPTL3	25427_IDP_dMRI_TBSS_OD_Cingulum_cingulate_gyrus_L	0	0.845585	0	0.134351	0.0200641	6323	dMRI
CTSB	25427_IDP_dMRI_TBSS_OD_Cingulum_cingulate_gyrus_L	0	0.690402	0	0.196231	0.113367	5989	dMRI
MANF	25427_IDP_dMRI_TBSS_OD_Cingulum_cingulate_gyrus_L	1.47273e-18	0.617815	7.25211e-19	0.30415	0.0780348	2860	dMRI
TFPI	25427_IDP_dMRI_TBSS_OD_Cingulum_cingulate_gyrus_L	0	0.71465	0	0.223429	0.0619204	5501	dMRI
TGFBR3	25427_IDP_dMRI_TBSS_OD_Cingulum_cingulate_gyrus_L	3.84099e-75	0.817871	8.09773e-76	0.172417	0.00971235	6068	dMRI
LCAT	25427_IDP_dMRI_TBSS_OD_Cingulum_cingulate_gyrus_L	2.73136e-57	0.835464	3.82756e-58	0.117029	0.0475071	3551	dMRI
PRKAR2A	25427_IDP_dMRI_TBSS_OD_Cingulum_cingulate_gyrus_L	1.89041e-11	0.00182605	1.03269e-08	0.997528	0.00064588	3066	dMRI
SEMA6C	25427_IDP_dMRI_TBSS_OD_Cingulum_cingulate_gyrus_L	8.82474e-30	0.0912748	3.98466e-29	0.411638	0.497087	4308	dMRI
CDH3	25428_IDP_dMRI_TBSS_OD_Cingulum_hippocampus_R	7.6245e-24	0.858941	1.13114e-24	0.127416	0.0136431	4680	dMRI
CTSB	25428_IDP_dMRI_TBSS_OD_Cingulum_hippocampus_R	0	0.733721	0	0.24992	0.016359	5989	dMRI
GLO1	25428_IDP_dMRI_TBSS_OD_Cingulum_hippocampus_R	0	0.860809	0	0.127991	0.0111992	6568	dMRI
IL1R2	25428_IDP_dMRI_TBSS_OD_Cingulum_hippocampus_R	0	0.782809	0	0.198484	0.0187068	5863	dMRI
TGFBR3	25428_IDP_dMRI_TBSS_OD_Cingulum_hippocampus_R	4.08748e-75	0.870356	5.1793e-76	0.110265	0.0193794	6068	dMRI
AAMDC	25428_IDP_dMRI_TBSS_OD_Cingulum_hippocampus_R	0	0.855355	0	0.129412	0.0152334	5319	dMRI
RBPMS2	25428_IDP_dMRI_TBSS_OD_Cingulum_hippocampus_R	1.59734e-13	0.738603	5.38873e-14	0.249161	0.0122365	4603	dMRI
CA4	25429_IDP_dMRI_TBSS_OD_Cingulum_hippocampus_L	0	0.886066	0	0.0539035	0.0600309	2223	dMRI
CTSB	25429_IDP_dMRI_TBSS_OD_Cingulum_hippocampus_L	0	0.264652	0	0.634324	0.101024	5989	dMRI
GFRA1	25429_IDP_dMRI_TBSS_OD_Cingulum_hippocampus_L	2.38377e-223	0.870715	3.27734e-224	0.119701	0.00958422	5213	dMRI
ITIH3	25429_IDP_dMRI_TBSS_OD_Cingulum_hippocampus_L	0	0.506923	0	0.390838	0.102239	4132	dMRI
TIMP4	25429_IDP_dMRI_TBSS_OD_Cingulum_hippocampus_L	0	0.780255	0	0.191108	0.0286371	6458	dMRI
AAMDC	25429_IDP_dMRI_TBSS_OD_Cingulum_hippocampus_L	0	0.796004	0	0.17603	0.0279667	5319	dMRI
BTN1A1	25429_IDP_dMRI_TBSS_OD_Cingulum_hippocampus_L	2.61258e-130	0.833084	5.00602e-131	0.159622	0.00729441	6418	dMRI
CSF2	25429_IDP_dMRI_TBSS_OD_Cingulum_hippocampus_L	1.11788e-158	0.308623	2.49696e-158	0.689356	0.00202144	3383	dMRI
OLFM4	25429_IDP_dMRI_TBSS_OD_Cingulum_hippocampus_L	0	0.881707	0	0.0935757	0.024717	5613	dMRI
RALB	25429_IDP_dMRI_TBSS_OD_Cingulum_hippocampus_L	2.83272e-45	0.141957	2.62377e-45	0.130758	0.727285	5510	dMRI
ADAM15	25430_IDP_dMRI_TBSS_OD_Fornix_cres+Stria_terminalis_R	0	0.613395	0	0.168194	0.218411	3600	dMRI
ANGPTL3	25430_IDP_dMRI_TBSS_OD_Fornix_cres+Stria_terminalis_R	0	0.883275	0	0.102407	0.0143181	6323	dMRI
BTN3A2	25430_IDP_dMRI_TBSS_OD_Fornix_cres+Stria_terminalis_R	0	0.745086	0	0.190001	0.0649125	6591	dMRI
FBP1	25430_IDP_dMRI_TBSS_OD_Fornix_cres+Stria_terminalis_R	0	0.631469	0	0.0835953	0.284936	6069	dMRI
AAMDC	25430_IDP_dMRI_TBSS_OD_Fornix_cres+Stria_terminalis_R	0	0.724016	0	0.260794	0.0151898	5319	dMRI
EHBP1	25430_IDP_dMRI_TBSS_OD_Fornix_cres+Stria_terminalis_R	2.152e-135	0.832371	4.14473e-136	0.160306	0.00732304	5631	dMRI
FSTL1	25430_IDP_dMRI_TBSS_OD_Fornix_cres+Stria_terminalis_R	3.22986e-80	0.508701	2.45487e-80	0.386536	0.104763	6561	dMRI
PCDH7	25430_IDP_dMRI_TBSS_OD_Fornix_cres+Stria_terminalis_R	4.6011e-41	0.181424	4.64581e-41	0.182551	0.636025	8466	dMRI
PRKAR2A	25430_IDP_dMRI_TBSS_OD_Fornix_cres+Stria_terminalis_R	4.77016e-09	0.460775	5.53536e-09	0.534686	0.00453856	3066	dMRI
RBPMS2	25430_IDP_dMRI_TBSS_OD_Fornix_cres+Stria_terminalis_R	1.56719e-13	0.724663	5.03068e-14	0.232574	0.0427628	4603	dMRI
RNF43	25430_IDP_dMRI_TBSS_OD_Fornix_cres+Stria_terminalis_R	5.34218e-39	0.797165	1.08448e-39	0.161786	0.0410489	4864	dMRI
ANGPTL3	25431_IDP_dMRI_TBSS_OD_Fornix_cres+Stria_terminalis_L	0	0.729708	0	0.14322	0.127072	6323	dMRI
GRN	25431_IDP_dMRI_TBSS_OD_Fornix_cres+Stria_terminalis_L	5.48412e-243	0.00828444	1.15087e-242	0.01641	0.975306	4823	dMRI
PTH1R	25431_IDP_dMRI_TBSS_OD_Fornix_cres+Stria_terminalis_L	3.31479e-59	0.890811	3.79374e-60	0.101945	0.00724463	4449	dMRI
TNFSF12	25431_IDP_dMRI_TBSS_OD_Fornix_cres+Stria_terminalis_L	0	0.06291	0	0.499933	0.437156	5915	dMRI
APOBR	25431_IDP_dMRI_TBSS_OD_Fornix_cres+Stria_terminalis_L	0	0.0247647	0	0.85836	0.116875	3769	dMRI
BTN1A1	25431_IDP_dMRI_TBSS_OD_Fornix_cres+Stria_terminalis_L	1.68848e-130	0.538411	8.10449e-131	0.258228	0.203361	6418	dMRI
RBPMS2	25431_IDP_dMRI_TBSS_OD_Fornix_cres+Stria_terminalis_L	1.19916e-13	0.554487	9.39447e-14	0.434386	0.0111271	4603	dMRI
RNF43	25431_IDP_dMRI_TBSS_OD_Fornix_cres+Stria_terminalis_L	5.71431e-39	0.852694	8.83541e-40	0.131827	0.0154783	4864	dMRI
S100A13	25431_IDP_dMRI_TBSS_OD_Fornix_cres+Stria_terminalis_L	1.60427e-160	0.85599	2.39607e-161	0.127831	0.0161792	4789	dMRI
SDCCAG8	25431_IDP_dMRI_TBSS_OD_Fornix_cres+Stria_terminalis_L	4.79874e-182	0.607032	9.28806e-183	0.117217	0.275751	6249	dMRI
THSD1	25431_IDP_dMRI_TBSS_OD_Fornix_cres+Stria_terminalis_L	6.46952e-24	0.887572	7.4368e-25	0.102017	0.0104111	5168	dMRI
ANGPTL3	25432_IDP_dMRI_TBSS_OD_Superior_longitudinal_fasciculus_R	0	0.097365	0	0.250385	0.65225	6323	dMRI
CD164	25432_IDP_dMRI_TBSS_OD_Superior_longitudinal_fasciculus_R	4.5309e-97	0.880015	5.74285e-98	0.111532	0.00845316	5198	dMRI
GFRA1	25432_IDP_dMRI_TBSS_OD_Superior_longitudinal_fasciculus_R	2.32221e-223	0.848229	3.80443e-224	0.138951	0.0128203	5213	dMRI
GRN	25432_IDP_dMRI_TBSS_OD_Superior_longitudinal_fasciculus_R	2.5307e-242	0.0382293	5.07253e-241	0.766073	0.195698	4823	dMRI
CSF2	25432_IDP_dMRI_TBSS_OD_Superior_longitudinal_fasciculus_R	1.32022e-158	0.364485	1.26606e-158	0.349245	0.286269	3383	dMRI
GIPC2	25432_IDP_dMRI_TBSS_OD_Superior_longitudinal_fasciculus_R	6.78855e-274	0.642263	1.6579e-274	0.156653	0.201084	6620	dMRI
PRKAR2A	25432_IDP_dMRI_TBSS_OD_Superior_longitudinal_fasciculus_R	8.79481e-09	0.849538	1.40908e-09	0.136096	0.0143658	3066	dMRI
SERPING1	25432_IDP_dMRI_TBSS_OD_Superior_longitudinal_fasciculus_R	3.0759e-150	0.854468	4.38074e-151	0.121671	0.0238617	6193	dMRI
ANGPTL3	25433_IDP_dMRI_TBSS_OD_Superior_longitudinal_fasciculus_L	0	0.703243	0	0.164059	0.132698	6323	dMRI
GFRA1	25433_IDP_dMRI_TBSS_OD_Superior_longitudinal_fasciculus_L	2.19176e-223	0.800578	4.79938e-224	0.175282	0.0241408	5213	dMRI
GLO1	25433_IDP_dMRI_TBSS_OD_Superior_longitudinal_fasciculus_L	0	0.828612	0	0.165338	0.00604994	6568	dMRI
PTH1R	25433_IDP_dMRI_TBSS_OD_Superior_longitudinal_fasciculus_L	3.00802e-59	0.808369	6.90887e-60	0.185661	0.00596984	4449	dMRI
CCDC134	25433_IDP_dMRI_TBSS_OD_Superior_longitudinal_fasciculus_L	3.2386e-10	0.82303	4.66283e-11	0.118439	0.0585316	4874	dMRI
CSF2	25433_IDP_dMRI_TBSS_OD_Superior_longitudinal_fasciculus_L	2.98778e-158	0.824862	4.77982e-159	0.131917	0.043221	3383	dMRI
GIPC2	25433_IDP_dMRI_TBSS_OD_Superior_longitudinal_fasciculus_L	8.52214e-274	0.806277	1.4509e-274	0.137212	0.0565109	6620	dMRI
S100A13	25433_IDP_dMRI_TBSS_OD_Superior_longitudinal_fasciculus_L	1.39609e-160	0.744911	4.557e-161	0.243136	0.0119533	4789	dMRI
SERPING1	25433_IDP_dMRI_TBSS_OD_Superior_longitudinal_fasciculus_L	2.19745e-150	0.61044	1.37375e-150	0.381611	0.00794894	6193	dMRI
THSD1	25433_IDP_dMRI_TBSS_OD_Superior_longitudinal_fasciculus_L	4.62283e-24	0.634219	2.58765e-24	0.354996	0.0107846	5168	dMRI
AARSD1	25434_IDP_dMRI_TBSS_OD_Superior_fronto-occipital_fasciculus_R	8.65103e-74	0.284514	7.58027e-74	0.248832	0.466655	3886	dMRI
ANGPTL3	25434_IDP_dMRI_TBSS_OD_Superior_fronto-occipital_fasciculus_R	0	0.894616	0	0.0993525	0.00603185	6323	dMRI
GFRA1	25434_IDP_dMRI_TBSS_OD_Superior_fronto-occipital_fasciculus_R	1.67404e-223	0.611473	3.13032e-224	0.114066	0.274461	5213	dMRI
AAMDC	25434_IDP_dMRI_TBSS_OD_Superior_fronto-occipital_fasciculus_R	0	0.861597	0	0.117768	0.0206348	5319	dMRI
EHBP1	25434_IDP_dMRI_TBSS_OD_Superior_fronto-occipital_fasciculus_R	2.18524e-135	0.845226	3.2845e-136	0.127013	0.0277602	5631	dMRI
LDLRAP1	25434_IDP_dMRI_TBSS_OD_Superior_fronto-occipital_fasciculus_R	1.04501e-17	0.820591	1.4783e-18	0.11602	0.0633891	4519	dMRI
PRKAR2A	25434_IDP_dMRI_TBSS_OD_Superior_fronto-occipital_fasciculus_R	9.69418e-09	0.936414	5.49601e-10	0.0530785	0.010508	3066	dMRI
AARSD1	25093_IDP_dMRI_TBSS_FA_Cingulum_hippocampus_L	2.3246e-73	0.764511	2.75623e-74	0.0905014	0.144988	3886	dMRI
CTSB	25093_IDP_dMRI_TBSS_FA_Cingulum_hippocampus_L	0	0.576069	0	0.250588	0.173343	5989	dMRI
FGF5	25093_IDP_dMRI_TBSS_FA_Cingulum_hippocampus_L	0	0.906412	0	0.0878922	0.00569621	4640	dMRI
GLO1	25093_IDP_dMRI_TBSS_FA_Cingulum_hippocampus_L	0	0.817924	0	0.177005	0.00507035	6568	dMRI
ITIH3	25093_IDP_dMRI_TBSS_FA_Cingulum_hippocampus_L	0	0.622285	0	0.275136	0.102579	4132	dMRI
TGFBR3	25093_IDP_dMRI_TBSS_FA_Cingulum_hippocampus_L	3.97187e-75	0.845738	6.81344e-76	0.145071	0.00919092	6068	dMRI
TIMP4	25093_IDP_dMRI_TBSS_FA_Cingulum_hippocampus_L	0	0.822484	0	0.164411	0.0131045	6458	dMRI
LCAT	25093_IDP_dMRI_TBSS_FA_Cingulum_hippocampus_L	2.92835e-57	0.895717	2.67766e-58	0.0818813	0.022402	3551	dMRI
TOR1AIP1	25093_IDP_dMRI_TBSS_FA_Cingulum_hippocampus_L	0	0.692872	0	0.272919	0.034209	6917	dMRI
ADAM15	25435_IDP_dMRI_TBSS_OD_Superior_fronto-occipital_fasciculus_L	0	0.0720738	0	0.926455	0.00147107	3600	dMRI
BTN2A1	25435_IDP_dMRI_TBSS_OD_Superior_fronto-occipital_fasciculus_L	0	0.747881	0	0.234679	0.0174403	6457	dMRI
GFRA1	25435_IDP_dMRI_TBSS_OD_Superior_fronto-occipital_fasciculus_L	2.14431e-223	0.783247	5.29915e-224	0.193538	0.023216	5213	dMRI
PRKAR2A	25435_IDP_dMRI_TBSS_OD_Superior_fronto-occipital_fasciculus_L	9.52069e-09	0.919654	6.86908e-10	0.0663381	0.0140074	3066	dMRI
RBPMS2	25435_IDP_dMRI_TBSS_OD_Superior_fronto-occipital_fasciculus_L	1.78441e-13	0.825105	3.45742e-14	0.159855	0.01504	4603	dMRI
ADAM15	25436_IDP_dMRI_TBSS_OD_Uncinate_fasciculus_R	0	0.0124202	0	0.987474	0.000106271	3600	dMRI
ANGPTL3	25436_IDP_dMRI_TBSS_OD_Uncinate_fasciculus_R	0	0.868447	0	0.123155	0.00839728	6323	dMRI
CD164	25436_IDP_dMRI_TBSS_OD_Uncinate_fasciculus_R	4.07223e-97	0.790931	8.09864e-98	0.157244	0.0518251	5198	dMRI
CDH3	25436_IDP_dMRI_TBSS_OD_Uncinate_fasciculus_R	2.99843e-24	0.33779	5.81677e-24	0.655284	0.00692686	4680	dMRI
CTSB	25436_IDP_dMRI_TBSS_OD_Uncinate_fasciculus_R	0	0.39811	0	0.580782	0.0211074	5989	dMRI
GFRA1	25436_IDP_dMRI_TBSS_OD_Uncinate_fasciculus_R	2.31452e-223	0.84542	3.94246e-224	0.143995	0.010585	5213	dMRI
GPR37	25436_IDP_dMRI_TBSS_OD_Uncinate_fasciculus_R	0	0.73882	0	0.25589	0.00529048	6445	dMRI
MANF	25436_IDP_dMRI_TBSS_OD_Uncinate_fasciculus_R	2.06802e-18	0.86754	2.09666e-19	0.087911	0.0445488	2860	dMRI
ASPN	25436_IDP_dMRI_TBSS_OD_Uncinate_fasciculus_R	4.68071e-250	0.578519	3.24903e-250	0.40155	0.0199311	6371	dMRI
FBN2	25436_IDP_dMRI_TBSS_OD_Uncinate_fasciculus_R	0	0.00692799	0	0.878945	0.114127	7687	dMRI
NAGA	25436_IDP_dMRI_TBSS_OD_Uncinate_fasciculus_R	1.18336e-76	0.834429	2.13954e-77	0.150852	0.0147193	5198	dMRI
PRKAR2A	25436_IDP_dMRI_TBSS_OD_Uncinate_fasciculus_R	8.46394e-09	0.817577	1.58122e-09	0.152709	0.0297135	3066	dMRI
THSD1	25436_IDP_dMRI_TBSS_OD_Uncinate_fasciculus_R	6.28722e-24	0.862561	9.11932e-25	0.125098	0.0123409	5168	dMRI
VSNL1	25436_IDP_dMRI_TBSS_OD_Uncinate_fasciculus_R	0	0.724599	0	0.14606	0.12934	6637	dMRI
ADAM15	25437_IDP_dMRI_TBSS_OD_Uncinate_fasciculus_L	0	0.628094	0	0.366472	0.00543357	3600	dMRI
ANGPTL3	25437_IDP_dMRI_TBSS_OD_Uncinate_fasciculus_L	0	0.835611	0	0.156302	0.00808639	6323	dMRI
CD164	25437_IDP_dMRI_TBSS_OD_Uncinate_fasciculus_L	3.96196e-97	0.769513	8.66202e-98	0.168176	0.0623111	5198	dMRI
CDH3	25437_IDP_dMRI_TBSS_OD_Uncinate_fasciculus_L	6.30519e-24	0.710314	2.38633e-24	0.268812	0.0208738	4680	dMRI
CTSB	25437_IDP_dMRI_TBSS_OD_Uncinate_fasciculus_L	0	0.233319	0	0.762745	0.00393562	5989	dMRI
GLO1	25437_IDP_dMRI_TBSS_OD_Uncinate_fasciculus_L	0	0.866763	0	0.127767	0.00546992	6568	dMRI
FBN2	25437_IDP_dMRI_TBSS_OD_Uncinate_fasciculus_L	0	0.000551806	0	0.233015	0.766433	7687	dMRI
RALB	25437_IDP_dMRI_TBSS_OD_Uncinate_fasciculus_L	5.47023e-45	0.274131	5.70776e-45	0.285594	0.440276	5510	dMRI
CDH3	25438_IDP_dMRI_TBSS_OD_Tapetum_R	7.67246e-24	0.864344	1.14404e-24	0.128876	0.0067796	4680	dMRI
GFRA1	25438_IDP_dMRI_TBSS_OD_Tapetum_R	2.2553e-223	0.823789	4.62827e-224	0.169049	0.00716218	5213	dMRI
ITIH3	25438_IDP_dMRI_TBSS_OD_Tapetum_R	0	0.273952	0	0.724416	0.00163224	4132	dMRI
BTN1A1	25438_IDP_dMRI_TBSS_OD_Tapetum_R	2.01542e-130	0.642667	1.05898e-130	0.337661	0.0196727	6418	dMRI
GHR	25438_IDP_dMRI_TBSS_OD_Tapetum_R	0	0.809435	0	0.167112	0.0234535	6461	dMRI
THSD1	25438_IDP_dMRI_TBSS_OD_Tapetum_R	6.48845e-24	0.890168	6.68776e-25	0.0917332	0.0180983	5168	dMRI
ADAM15	25439_IDP_dMRI_TBSS_OD_Tapetum_L	0	0.912581	0	0.079604	0.00781494	3600	dMRI
CDH3	25439_IDP_dMRI_TBSS_OD_Tapetum_L	8.05936e-24	0.90793	7.52127e-25	0.0847238	0.00734573	4680	dMRI
PTH1R	25439_IDP_dMRI_TBSS_OD_Tapetum_L	3.40801e-59	0.91586	2.85269e-60	0.0766551	0.0074849	4449	dMRI
NAGA	25439_IDP_dMRI_TBSS_OD_Tapetum_L	1.22639e-76	0.864769	1.83098e-77	0.129102	0.00612851	5198	dMRI
RBPMS2	25439_IDP_dMRI_TBSS_OD_Tapetum_L	1.91901e-13	0.887344	2.01919e-14	0.0933474	0.0193086	4603	dMRI
CSF3	25440_IDP_dMRI_TBSS_ISOVF_Middle_cerebellar_peduncle	2.28185e-27	0.000452445	5.00765e-24	0.992909	0.00663897	4851	dMRI
CTSB	25440_IDP_dMRI_TBSS_ISOVF_Middle_cerebellar_peduncle	0	0.844738	0	0.144116	0.0111461	5989	dMRI
GFRA1	25440_IDP_dMRI_TBSS_ISOVF_Middle_cerebellar_peduncle	2.45133e-223	0.895391	2.676e-224	0.0977387	0.00687041	5213	dMRI
RSPO3	25440_IDP_dMRI_TBSS_ISOVF_Middle_cerebellar_peduncle	5.47988e-133	0.296911	9.65228e-133	0.522799	0.18029	3964	dMRI
ASPN	25440_IDP_dMRI_TBSS_ISOVF_Middle_cerebellar_peduncle	2.65182e-250	0.327756	1.39997e-250	0.172532	0.499712	6371	dMRI
BTN1A1	25440_IDP_dMRI_TBSS_ISOVF_Middle_cerebellar_peduncle	2.73245e-130	0.871307	3.63487e-131	0.115894	0.0127992	6418	dMRI
PRKAR2A	25440_IDP_dMRI_TBSS_ISOVF_Middle_cerebellar_peduncle	8.91332e-09	0.860986	1.06958e-09	0.103281	0.0357332	3066	dMRI
TEF	25440_IDP_dMRI_TBSS_ISOVF_Middle_cerebellar_peduncle	1.19897e-17	0.831009	2.24468e-18	0.155567	0.0134243	4370	dMRI
GUSB	25441_IDP_dMRI_TBSS_ISOVF_Pontine_crossing_tract	1.07827e-84	0.886935	1.21258e-85	0.0997281	0.0133371	5539	dMRI
ASPN	25441_IDP_dMRI_TBSS_ISOVF_Pontine_crossing_tract	5.40694e-250	0.66828	2.09285e-250	0.258596	0.0731242	6371	dMRI
CFH	25441_IDP_dMRI_TBSS_ISOVF_Pontine_crossing_tract	0	0.107962	0	0.781864	0.110173	4523	dMRI
ADAM15	25442_IDP_dMRI_TBSS_ISOVF_Genu_of_corpus_callosum	0	0.734146	0	0.0685238	0.19733	3600	dMRI
GFRA1	25442_IDP_dMRI_TBSS_ISOVF_Genu_of_corpus_callosum	2.25401e-223	0.823318	4.66453e-224	0.170374	0.00630845	5213	dMRI
BTN1A1	25442_IDP_dMRI_TBSS_ISOVF_Genu_of_corpus_callosum	2.07509e-130	0.661693	9.79426e-131	0.312287	0.0260198	6418	dMRI
EIF4G3	25442_IDP_dMRI_TBSS_ISOVF_Genu_of_corpus_callosum	8.00719e-19	0.265816	7.04452e-19	0.233357	0.500827	8211	dMRI
FAM171B	25442_IDP_dMRI_TBSS_ISOVF_Genu_of_corpus_callosum	0	0.00595749	0	0.157083	0.836959	5478	dMRI
PRKAR2A	25442_IDP_dMRI_TBSS_ISOVF_Genu_of_corpus_callosum	2.21384e-09	0.213847	8.12359e-09	0.7847	0.00145345	3066	dMRI
SHISA5	25442_IDP_dMRI_TBSS_ISOVF_Genu_of_corpus_callosum	5.10824e-53	0.235022	1.57309e-52	0.723711	0.0412671	2858	dMRI
CD164	25443_IDP_dMRI_TBSS_ISOVF_Body_of_corpus_callosum	4.02678e-97	0.782102	1.09184e-97	0.212056	0.0058417	5198	dMRI
BTN1A1	25443_IDP_dMRI_TBSS_ISOVF_Body_of_corpus_callosum	2.33999e-130	0.746161	7.37476e-131	0.235143	0.0186955	6418	dMRI
FAM171B	25443_IDP_dMRI_TBSS_ISOVF_Body_of_corpus_callosum	0	0.00487306	0	0.0985422	0.896585	5478	dMRI
IL31RA	25443_IDP_dMRI_TBSS_ISOVF_Body_of_corpus_callosum	0	0.853187	0	0.141312	0.00550109	6729	dMRI
CTSB	25444_IDP_dMRI_TBSS_ISOVF_Splenium_of_corpus_callosum	0	0.649199	0	0.218286	0.132515	5989	dMRI
TGFBR3	25444_IDP_dMRI_TBSS_ISOVF_Splenium_of_corpus_callosum	3.81998e-75	0.813396	8.29203e-76	0.176554	0.0100505	6068	dMRI
RBPMS2	25444_IDP_dMRI_TBSS_ISOVF_Splenium_of_corpus_callosum	1.88863e-13	0.873298	2.05511e-14	0.0949958	0.0317064	4603	dMRI
SHISA5	25444_IDP_dMRI_TBSS_ISOVF_Splenium_of_corpus_callosum	2.03384e-52	0.935737	1.06533e-53	0.0489989	0.0152636	2858	dMRI
ADAM15	25094_IDP_dMRI_TBSS_FA_Fornix_cres+Stria_terminalis_R	0	0.0838522	0	0.036532	0.879616	3600	dMRI
ANGPTL3	25094_IDP_dMRI_TBSS_FA_Fornix_cres+Stria_terminalis_R	0	0.878015	0	0.115152	0.00683309	6323	dMRI
ENTPD6	25094_IDP_dMRI_TBSS_FA_Fornix_cres+Stria_terminalis_R	0	0.844361	0	0.127408	0.0282317	5831	dMRI
PTH1R	25094_IDP_dMRI_TBSS_FA_Fornix_cres+Stria_terminalis_R	3.16456e-59	0.850437	4.32131e-60	0.116097	0.0334662	4449	dMRI
NAGA	25094_IDP_dMRI_TBSS_FA_Fornix_cres+Stria_terminalis_R	1.18049e-76	0.832404	2.05132e-77	0.144622	0.0229739	5198	dMRI
PCDH7	25094_IDP_dMRI_TBSS_FA_Fornix_cres+Stria_terminalis_R	6.40933e-42	0.0252724	4.85084e-42	0.0181706	0.956557	8466	dMRI
PRKAR2A	25094_IDP_dMRI_TBSS_FA_Fornix_cres+Stria_terminalis_R	9.12948e-13	8.81866e-05	1.03515e-08	0.999906	6.18438e-06	3066	dMRI
RALB	25094_IDP_dMRI_TBSS_FA_Fornix_cres+Stria_terminalis_R	2.55802e-46	0.0128191	2.25208e-45	0.111984	0.875197	5510	dMRI
ADAM15	25445_IDP_dMRI_TBSS_ISOVF_Fornix	0	0.862334	0	0.130815	0.00685101	3600	dMRI
CHRDL2	25445_IDP_dMRI_TBSS_ISOVF_Fornix	0	0.000679785	0	0.00680797	0.992512	5239	dMRI
GRN	25445_IDP_dMRI_TBSS_ISOVF_Fornix	2.78705e-241	0.421018	5.69266e-242	0.0855012	0.49348	4823	dMRI
TIE1	25445_IDP_dMRI_TBSS_ISOVF_Fornix	2.91531e-159	3.85029e-06	3.16895e-155	0.0408937	0.959102	5008	dMRI
AAMDC	25445_IDP_dMRI_TBSS_ISOVF_Fornix	0	0.830253	0	0.149922	0.0198252	5319	dMRI
EIF4G3	25445_IDP_dMRI_TBSS_ISOVF_Fornix	1.44352e-18	0.479208	7.07876e-19	0.234709	0.286083	8211	dMRI
RALB	25445_IDP_dMRI_TBSS_ISOVF_Fornix	1.40583e-44	0.704508	3.90626e-45	0.195655	0.0998361	5510	dMRI
ADAM15	25446_IDP_dMRI_TBSS_ISOVF_Corticospinal_tract_R	0	0.55975	0	0.422916	0.0173346	3600	dMRI
ANGPTL3	25446_IDP_dMRI_TBSS_ISOVF_Corticospinal_tract_R	0	0.844811	0	0.148098	0.00709155	6323	dMRI
BTN3A2	25446_IDP_dMRI_TBSS_ISOVF_Corticospinal_tract_R	0	0.862048	0	0.119243	0.0187097	6591	dMRI
CSF3	25446_IDP_dMRI_TBSS_ISOVF_Corticospinal_tract_R	3.81354e-25	0.0756147	3.98115e-24	0.789245	0.13514	4851	dMRI
MITD1	25446_IDP_dMRI_TBSS_ISOVF_Corticospinal_tract_R	3.1463e-21	0.00300718	1.05694e-19	0.100123	0.896869	5098	dMRI
OGN	25446_IDP_dMRI_TBSS_ISOVF_Corticospinal_tract_R	0	0.446366	0	0.469021	0.0846138	6324	dMRI
RSPO3	25446_IDP_dMRI_TBSS_ISOVF_Corticospinal_tract_R	4.3483e-136	0.000235599	8.57282e-133	0.463957	0.535808	3964	dMRI
ASPN	25446_IDP_dMRI_TBSS_ISOVF_Corticospinal_tract_R	2.09902e-250	0.259432	2.2076e-250	0.272383	0.468185	6371	dMRI
CFH	25446_IDP_dMRI_TBSS_ISOVF_Corticospinal_tract_R	0	0.748823	0	0.161477	0.0897002	4523	dMRI
ITIH4	25446_IDP_dMRI_TBSS_ISOVF_Corticospinal_tract_R	3.74898e-217	0.695036	1.33292e-217	0.247057	0.0579071	4194	dMRI
MDH1	25446_IDP_dMRI_TBSS_ISOVF_Corticospinal_tract_R	5.07288e-25	0.838753	8.01896e-26	0.132557	0.02869	4751	dMRI
PRKAR2A	25446_IDP_dMRI_TBSS_ISOVF_Corticospinal_tract_R	9.39932e-09	0.907931	7.30109e-10	0.0705036	0.0215657	3066	dMRI
ADAM15	25447_IDP_dMRI_TBSS_ISOVF_Corticospinal_tract_L	0	0.844502	0	0.14594	0.00955746	3600	dMRI
ANGPTL3	25447_IDP_dMRI_TBSS_ISOVF_Corticospinal_tract_L	0	0.769293	0	0.217545	0.0131623	6323	dMRI
CA4	25447_IDP_dMRI_TBSS_ISOVF_Corticospinal_tract_L	0	0.889481	0	0.0958132	0.0147055	2223	dMRI
CSF3	25447_IDP_dMRI_TBSS_ISOVF_Corticospinal_tract_L	1.691e-24	0.33529	1.24574e-24	0.246587	0.418123	4851	dMRI
GLO1	25447_IDP_dMRI_TBSS_ISOVF_Corticospinal_tract_L	0	0.0016928	0	0.998276	3.1354e-05	6568	dMRI
GUSB	25447_IDP_dMRI_TBSS_ISOVF_Corticospinal_tract_L	1.01863e-84	0.837878	1.44113e-85	0.118497	0.0436249	5539	dMRI
OGN	25447_IDP_dMRI_TBSS_ISOVF_Corticospinal_tract_L	0	0.643383	0	0.29976	0.0568565	6324	dMRI
TNFRSF11A	25447_IDP_dMRI_TBSS_ISOVF_Corticospinal_tract_L	0	0.439869	0	0.542498	0.0176333	6433	dMRI
ASPN	25447_IDP_dMRI_TBSS_ISOVF_Corticospinal_tract_L	2.91326e-250	0.360069	1.3607e-250	0.167706	0.472226	6371	dMRI
PRKAR2A	25447_IDP_dMRI_TBSS_ISOVF_Corticospinal_tract_L	9.46855e-09	0.914618	7.91747e-10	0.0764702	0.00891189	3066	dMRI
OGN	25448_IDP_dMRI_TBSS_ISOVF_Medial_lemniscus_R	0	0.82468	0	0.14779	0.0275302	6324	dMRI
RSPO3	25448_IDP_dMRI_TBSS_ISOVF_Medial_lemniscus_R	3.82262e-133	0.207117	8.67317e-133	0.469606	0.323276	3964	dMRI
SPINT1	25448_IDP_dMRI_TBSS_ISOVF_Medial_lemniscus_R	0	0.759783	0	0.190637	0.04958	4706	dMRI
LDLRAP1	25448_IDP_dMRI_TBSS_ISOVF_Medial_lemniscus_R	1.03863e-17	0.815583	1.5236e-18	0.119576	0.064841	4519	dMRI
PRKAR2A	25448_IDP_dMRI_TBSS_ISOVF_Medial_lemniscus_R	8.57505e-09	0.82831	8.48383e-10	0.08186	0.08983	3066	dMRI
RBPMS2	25448_IDP_dMRI_TBSS_ISOVF_Medial_lemniscus_R	1.86387e-13	0.861847	2.7022e-14	0.124936	0.0132172	4603	dMRI
ADAM15	25449_IDP_dMRI_TBSS_ISOVF_Medial_lemniscus_L	0	0.883854	0	0.0836259	0.0325203	3600	dMRI
CD164	25449_IDP_dMRI_TBSS_ISOVF_Medial_lemniscus_L	4.32954e-97	0.840905	6.70364e-98	0.130173	0.0289224	5198	dMRI
GLO1	25449_IDP_dMRI_TBSS_ISOVF_Medial_lemniscus_L	0	0.443392	0	0.553006	0.00360219	6568	dMRI
GUSB	25449_IDP_dMRI_TBSS_ISOVF_Medial_lemniscus_L	1.05916e-84	0.871214	1.44483e-85	0.118835	0.0099506	5539	dMRI
SELE	25449_IDP_dMRI_TBSS_ISOVF_Medial_lemniscus_L	1.66339e-36	0.671674	2.97422e-37	0.11989	0.208436	7180	dMRI
LDLRAP1	25449_IDP_dMRI_TBSS_ISOVF_Medial_lemniscus_L	1.07598e-17	0.84491	1.48254e-18	0.116378	0.0387126	4519	dMRI
PRKAR2A	25449_IDP_dMRI_TBSS_ISOVF_Medial_lemniscus_L	9.10671e-09	0.879667	1.09624e-09	0.105878	0.0144557	3066	dMRI
TEF	25449_IDP_dMRI_TBSS_ISOVF_Medial_lemniscus_L	1.29211e-17	0.895565	1.32384e-18	0.0917432	0.0126919	4370	dMRI
ANGPTL3	25450_IDP_dMRI_TBSS_ISOVF_Inferior_cerebellar_peduncle_R	0	0.80308	0	0.172298	0.0246226	6323	dMRI
BTN3A2	25450_IDP_dMRI_TBSS_ISOVF_Inferior_cerebellar_peduncle_R	0	0.777611	0	0.207156	0.0152331	6591	dMRI
GFRA1	25450_IDP_dMRI_TBSS_ISOVF_Inferior_cerebellar_peduncle_R	2.40336e-223	0.877871	3.05528e-224	0.111589	0.0105405	5213	dMRI
CSF2	25450_IDP_dMRI_TBSS_ISOVF_Inferior_cerebellar_peduncle_R	1.78383e-158	0.492478	1.78206e-158	0.491972	0.0155497	3383	dMRI
EIF4G3	25450_IDP_dMRI_TBSS_ISOVF_Inferior_cerebellar_peduncle_R	9.07794e-19	0.301362	5.80704e-19	0.192271	0.506368	8211	dMRI
PDE5A	25450_IDP_dMRI_TBSS_ISOVF_Inferior_cerebellar_peduncle_R	8.3769e-95	0.806502	1.94661e-95	0.187407	0.00609155	7837	dMRI
THSD1	25450_IDP_dMRI_TBSS_ISOVF_Inferior_cerebellar_peduncle_R	6.03144e-24	0.82747	1.1837e-24	0.162385	0.0101457	5168	dMRI
ADAM15	25451_IDP_dMRI_TBSS_ISOVF_Inferior_cerebellar_peduncle_L	0	0.857126	0	0.129103	0.0137706	3600	dMRI
SEMA3F	25451_IDP_dMRI_TBSS_ISOVF_Inferior_cerebellar_peduncle_L	2.00237e-75	0.893614	2.05644e-76	0.0917597	0.0146264	3337	dMRI
CSF2	25451_IDP_dMRI_TBSS_ISOVF_Inferior_cerebellar_peduncle_L	2.34442e-158	0.647245	5.5785e-159	0.153812	0.198943	3383	dMRI
LDLRAP1	25451_IDP_dMRI_TBSS_ISOVF_Inferior_cerebellar_peduncle_L	1.01251e-17	0.795071	1.87575e-18	0.147236	0.0576933	4519	dMRI
PDE5A	25451_IDP_dMRI_TBSS_ISOVF_Inferior_cerebellar_peduncle_L	8.90061e-95	0.856923	1.39939e-95	0.134721	0.00835682	7837	dMRI
ADAM15	25452_IDP_dMRI_TBSS_ISOVF_Superior_cerebellar_peduncle_R	0	0.00560293	0	0.994248	0.000149392	3600	dMRI
ANGPTL3	25452_IDP_dMRI_TBSS_ISOVF_Superior_cerebellar_peduncle_R	0	0.817849	0	0.174804	0.00734681	6323	dMRI
CTSB	25452_IDP_dMRI_TBSS_ISOVF_Superior_cerebellar_peduncle_R	0	0.733099	0	0.260523	0.00637835	5989	dMRI
FGF2	25452_IDP_dMRI_TBSS_ISOVF_Superior_cerebellar_peduncle_R	0	0.0918822	0	0.907606	0.000511658	5448	dMRI
ITGAV	25452_IDP_dMRI_TBSS_ISOVF_Superior_cerebellar_peduncle_R	2.83376e-102	0.80924	5.78439e-103	0.16516	0.0256003	5585	dMRI
SEMA3F	25452_IDP_dMRI_TBSS_ISOVF_Superior_cerebellar_peduncle_R	3.84151e-76	0.171438	7.08224e-77	0.0308087	0.797754	3337	dMRI
BTN1A1	25452_IDP_dMRI_TBSS_ISOVF_Superior_cerebellar_peduncle_R	2.57119e-130	0.819886	5.42677e-131	0.173039	0.00707513	6418	dMRI
LDLRAP1	25452_IDP_dMRI_TBSS_ISOVF_Superior_cerebellar_peduncle_R	7.82277e-18	0.614283	4.00031e-18	0.314052	0.0716651	4519	dMRI
LRRC37A2	25452_IDP_dMRI_TBSS_ISOVF_Superior_cerebellar_peduncle_R	0	0.000671966	0	0.0853541	0.913974	3468	dMRI
MMUT	25452_IDP_dMRI_TBSS_ISOVF_Superior_cerebellar_peduncle_R	8.97461e-41	0.601304	5.24811e-41	0.351579	0.0471169	6257	dMRI
PDE5A	25452_IDP_dMRI_TBSS_ISOVF_Superior_cerebellar_peduncle_R	4.24094e-95	0.408304	3.52844e-95	0.339455	0.252241	7837	dMRI
PRKAR2A	25452_IDP_dMRI_TBSS_ISOVF_Superior_cerebellar_peduncle_R	7.83629e-09	0.75695	1.25309e-09	0.120921	0.122129	3066	dMRI
TEF	25452_IDP_dMRI_TBSS_ISOVF_Superior_cerebellar_peduncle_R	8.89893e-20	0.00616789	6.48671e-18	0.449052	0.54478	4370	dMRI
ADAM15	25453_IDP_dMRI_TBSS_ISOVF_Superior_cerebellar_peduncle_L	0	0.000616311	0	0.999376	7.63274e-06	3600	dMRI
CD164	25453_IDP_dMRI_TBSS_ISOVF_Superior_cerebellar_peduncle_L	4.17949e-97	0.811762	8.68286e-98	0.168624	0.0196144	5198	dMRI
CDH3	25453_IDP_dMRI_TBSS_ISOVF_Superior_cerebellar_peduncle_L	6.90247e-24	0.7776	1.9152e-24	0.215751	0.00664866	4680	dMRI
FBP1	25453_IDP_dMRI_TBSS_ISOVF_Superior_cerebellar_peduncle_L	0	0.201129	0	0.77454	0.0243305	6069	dMRI
FGF2	25453_IDP_dMRI_TBSS_ISOVF_Superior_cerebellar_peduncle_L	0	0.661809	0	0.334428	0.00376329	5448	dMRI
SEMA3F	25453_IDP_dMRI_TBSS_ISOVF_Superior_cerebellar_peduncle_L	6.03045e-76	0.269125	1.2687e-76	0.0559441	0.674931	3337	dMRI
AAMDC	25453_IDP_dMRI_TBSS_ISOVF_Superior_cerebellar_peduncle_L	0	0.676032	0	0.293317	0.0306514	5319	dMRI
COMMD1	25453_IDP_dMRI_TBSS_ISOVF_Superior_cerebellar_peduncle_L	6.91409e-98	0.651341	1.31784e-98	0.123922	0.224737	5285	dMRI
CSF2	25453_IDP_dMRI_TBSS_ISOVF_Superior_cerebellar_peduncle_L	2.69006e-158	0.742669	3.21221e-159	0.0885135	0.168818	3383	dMRI
PDE5A	25453_IDP_dMRI_TBSS_ISOVF_Superior_cerebellar_peduncle_L	7.50976e-95	0.723015	2.68224e-95	0.258219	0.0187654	7837	dMRI
PRKAR2A	25453_IDP_dMRI_TBSS_ISOVF_Superior_cerebellar_peduncle_L	8.79278e-09	0.849342	1.47111e-09	0.142094	0.00856383	3066	dMRI
TEF	25453_IDP_dMRI_TBSS_ISOVF_Superior_cerebellar_peduncle_L	2.78027e-18	0.192702	1.87781e-18	0.129474	0.677824	4370	dMRI
THSD1	25453_IDP_dMRI_TBSS_ISOVF_Superior_cerebellar_peduncle_L	6.34194e-24	0.870068	8.60373e-25	0.118025	0.0119069	5168	dMRI
ADAM15	25454_IDP_dMRI_TBSS_ISOVF_Cerebral_peduncle_R	0	0.90817	0	0.0850365	0.00679394	3600	dMRI
CTSB	25454_IDP_dMRI_TBSS_ISOVF_Cerebral_peduncle_R	0	0.805253	0	0.163285	0.0314618	5989	dMRI
SEMA3F	25454_IDP_dMRI_TBSS_ISOVF_Cerebral_peduncle_R	1.71375e-75	0.764809	3.16491e-76	0.141149	0.0940426	3337	dMRI
TGFBR3	25454_IDP_dMRI_TBSS_ISOVF_Cerebral_peduncle_R	4.17713e-75	0.889446	4.68987e-76	0.0998516	0.0107028	6068	dMRI
BCHE	25454_IDP_dMRI_TBSS_ISOVF_Cerebral_peduncle_R	0	0.833412	0	0.147797	0.0187913	7434	dMRI
THSD1	25454_IDP_dMRI_TBSS_ISOVF_Cerebral_peduncle_R	6.54898e-24	0.898473	6.62078e-25	0.0908217	0.0107054	5168	dMRI
CDH3	25059_IDP_dMRI_TBSS_FA_Body_of_corpus_callosum	7.81541e-24	0.880449	9.98488e-25	0.112478	0.00707337	4680	dMRI
CTSB	25059_IDP_dMRI_TBSS_FA_Body_of_corpus_callosum	0	0.652948	0	0.341723	0.00532933	5989	dMRI
GFRA1	25059_IDP_dMRI_TBSS_FA_Body_of_corpus_callosum	2.31224e-223	0.844587	4.07552e-224	0.148859	0.00655421	5213	dMRI
PILRA	25059_IDP_dMRI_TBSS_FA_Body_of_corpus_callosum	0	0.62413	0	0.233605	0.142266	4268	dMRI
OPLAH	25059_IDP_dMRI_TBSS_FA_Body_of_corpus_callosum	8.90455e-155	1.63331e-08	6.04939e-148	0.11007	0.88993	4319	dMRI
PDE5A	25059_IDP_dMRI_TBSS_FA_Body_of_corpus_callosum	6.2458e-95	0.601326	2.46421e-95	0.237085	0.161589	7837	dMRI
ADAM15	25095_IDP_dMRI_TBSS_FA_Fornix_cres+Stria_terminalis_L	0	0.561107	0	0.0942295	0.344664	3600	dMRI
ANGPTL3	25095_IDP_dMRI_TBSS_FA_Fornix_cres+Stria_terminalis_L	0	0.779767	0	0.195826	0.0244073	6323	dMRI
PTH1R	25095_IDP_dMRI_TBSS_FA_Fornix_cres+Stria_terminalis_L	3.04043e-59	0.817079	6.28875e-60	0.168989	0.0139326	4449	dMRI
NAGA	25095_IDP_dMRI_TBSS_FA_Fornix_cres+Stria_terminalis_L	1.25948e-76	0.888101	1.39333e-77	0.0982348	0.0136642	5198	dMRI
RALB	25095_IDP_dMRI_TBSS_FA_Fornix_cres+Stria_terminalis_L	8.87581e-46	0.0444795	2.08233e-45	0.1035	0.85202	5510	dMRI
PPCDC	25455_IDP_dMRI_TBSS_ISOVF_Cerebral_peduncle_L	1.17568997435368e-316	0.526635	1.67948476089284e-317	0.0748318	0.398533	3331	dMRI
EHBP1	25455_IDP_dMRI_TBSS_ISOVF_Cerebral_peduncle_L	1.57307e-135	0.608446	2.82015e-136	0.108798	0.282756	5631	dMRI
RBPMS2	25455_IDP_dMRI_TBSS_ISOVF_Cerebral_peduncle_L	1.58325e-13	0.732091	2.91648e-14	0.134724	0.133185	4603	dMRI
TEF	25455_IDP_dMRI_TBSS_ISOVF_Cerebral_peduncle_L	1.27007e-17	0.880294	1.50756e-18	0.104475	0.015232	4370	dMRI
THSD1	25455_IDP_dMRI_TBSS_ISOVF_Cerebral_peduncle_L	6.44658e-24	0.884424	7.52114e-25	0.103172	0.0124038	5168	dMRI
ANGPTL3	25456_IDP_dMRI_TBSS_ISOVF_Anterior_limb_of_internal_capsule_R	0	0.00383083	0	0.254168	0.742001	6323	dMRI
CA4	25456_IDP_dMRI_TBSS_ISOVF_Anterior_limb_of_internal_capsule_R	0	0.00320013	0	0.996659	0.000140604	2223	dMRI
CTSB	25456_IDP_dMRI_TBSS_ISOVF_Anterior_limb_of_internal_capsule_R	0	0.575355	0	0.252146	0.172499	5989	dMRI
GLO1	25456_IDP_dMRI_TBSS_ISOVF_Anterior_limb_of_internal_capsule_R	0	0.801796	0	0.193958	0.00424642	6568	dMRI
PDE5A	25456_IDP_dMRI_TBSS_ISOVF_Anterior_limb_of_internal_capsule_R	8.52591e-95	0.820847	1.79147e-95	0.172471	0.00668222	7837	dMRI
RNF43	25456_IDP_dMRI_TBSS_ISOVF_Anterior_limb_of_internal_capsule_R	4.58467e-39	0.684129	1.21171e-39	0.180678	0.135193	4864	dMRI
ANGPTL3	25457_IDP_dMRI_TBSS_ISOVF_Anterior_limb_of_internal_capsule_L	0	0.166994	0	0.197819	0.635187	6323	dMRI
CTSB	25457_IDP_dMRI_TBSS_ISOVF_Anterior_limb_of_internal_capsule_L	0	0.675399	0	0.316664	0.00793691	5989	dMRI
GFRA1	25457_IDP_dMRI_TBSS_ISOVF_Anterior_limb_of_internal_capsule_L	2.25689e-223	0.82437	4.56626e-224	0.166782	0.00884779	5213	dMRI
GLO1	25457_IDP_dMRI_TBSS_ISOVF_Anterior_limb_of_internal_capsule_L	0	0.849334	0	0.144006	0.0066595	6568	dMRI
MDH1	25457_IDP_dMRI_TBSS_ISOVF_Anterior_limb_of_internal_capsule_L	5.08976e-25	0.841544	6.78317e-26	0.112107	0.0463489	4751	dMRI
RNF43	25457_IDP_dMRI_TBSS_ISOVF_Anterior_limb_of_internal_capsule_L	3.46008e-39	0.516317	2.25478e-39	0.336313	0.147371	4864	dMRI
SHISA5	25457_IDP_dMRI_TBSS_ISOVF_Anterior_limb_of_internal_capsule_L	1.83209e-52	0.842913	2.74134e-53	0.126093	0.0309934	2858	dMRI
TEF	25457_IDP_dMRI_TBSS_ISOVF_Anterior_limb_of_internal_capsule_L	1.13352e-17	0.785644	1.75042e-18	0.121229	0.0931263	4370	dMRI
ANGPTL3	25458_IDP_dMRI_TBSS_ISOVF_Posterior_limb_of_internal_capsule_R	0	0.455812	0	0.172892	0.371296	6323	dMRI
ENTPD6	25458_IDP_dMRI_TBSS_ISOVF_Posterior_limb_of_internal_capsule_R	0	0.782461	0	0.205883	0.0116554	5831	dMRI
BTN1A1	25458_IDP_dMRI_TBSS_ISOVF_Posterior_limb_of_internal_capsule_R	2.6658e-130	0.850053	3.92081e-131	0.124999	0.0249474	6418	dMRI
LCAT	25458_IDP_dMRI_TBSS_ISOVF_Posterior_limb_of_internal_capsule_R	2.6621e-57	0.814276	5.11788e-58	0.156515	0.0292085	3551	dMRI
RBPMS2	25458_IDP_dMRI_TBSS_ISOVF_Posterior_limb_of_internal_capsule_R	1.75861e-13	0.813177	3.43557e-14	0.158832	0.0279916	4603	dMRI
RNF43	25458_IDP_dMRI_TBSS_ISOVF_Posterior_limb_of_internal_capsule_R	5.96215e-39	0.889678	6.83171e-40	0.101935	0.00838677	4864	dMRI
SHISA5	25458_IDP_dMRI_TBSS_ISOVF_Posterior_limb_of_internal_capsule_R	1.62406e-52	0.747203	4.91512e-53	0.22611	0.0266872	2858	dMRI
ADAM15	25459_IDP_dMRI_TBSS_ISOVF_Posterior_limb_of_internal_capsule_L	0	0.863512	0	0.128536	0.00795168	3600	dMRI
CTSB	25459_IDP_dMRI_TBSS_ISOVF_Posterior_limb_of_internal_capsule_L	0	0.808308	0	0.163562	0.0281306	5989	dMRI
SCG3	25459_IDP_dMRI_TBSS_ISOVF_Posterior_limb_of_internal_capsule_L	0	0.646056	0	0.135287	0.218656	5309	dMRI
IL31RA	25459_IDP_dMRI_TBSS_ISOVF_Posterior_limb_of_internal_capsule_L	0	0.854971	0	0.116945	0.0280837	6729	dMRI
MMUT	25459_IDP_dMRI_TBSS_ISOVF_Posterior_limb_of_internal_capsule_L	7.8699e-41	0.527288	4.75428e-41	0.318385	0.154327	6257	dMRI
RBPMS2	25459_IDP_dMRI_TBSS_ISOVF_Posterior_limb_of_internal_capsule_L	1.83059e-13	0.84646	2.57637e-14	0.119096	0.034444	4603	dMRI
RNF43	25459_IDP_dMRI_TBSS_ISOVF_Posterior_limb_of_internal_capsule_L	5.52336e-39	0.824201	1.10738e-39	0.165234	0.0105651	4864	dMRI
ADAM15	25460_IDP_dMRI_TBSS_ISOVF_Retrolenticular_part_of_internal_capsule_R	0	0.877788	0	0.112878	0.00933487	3600	dMRI
ANGPTL3	25460_IDP_dMRI_TBSS_ISOVF_Retrolenticular_part_of_internal_capsule_R	0	0.266784	0	0.421826	0.31139	6323	dMRI
CTSB	25460_IDP_dMRI_TBSS_ISOVF_Retrolenticular_part_of_internal_capsule_R	0	0.76004	0	0.18716	0.0528005	5989	dMRI
TFPI	25460_IDP_dMRI_TBSS_ISOVF_Retrolenticular_part_of_internal_capsule_R	0	0.615469	0	0.20771	0.176821	5501	dMRI
FSTL1	25460_IDP_dMRI_TBSS_ISOVF_Retrolenticular_part_of_internal_capsule_R	4.28374e-80	0.674687	1.80357e-80	0.284021	0.0412919	6561	dMRI
LDLRAP1	25460_IDP_dMRI_TBSS_ISOVF_Retrolenticular_part_of_internal_capsule_R	1.08718e-17	0.853708	1.36041e-18	0.106786	0.0395053	4519	dMRI
RNF43	25460_IDP_dMRI_TBSS_ISOVF_Retrolenticular_part_of_internal_capsule_R	4.66146e-39	0.695588	1.84538e-39	0.27534	0.0290718	4864	dMRI
SHISA5	25460_IDP_dMRI_TBSS_ISOVF_Retrolenticular_part_of_internal_capsule_R	1.97262e-52	0.907571	1.6738e-53	0.0769935	0.0154352	2858	dMRI
ADAM15	25461_IDP_dMRI_TBSS_ISOVF_Retrolenticular_part_of_internal_capsule_L	0	0.867072	0	0.0961101	0.0368184	3600	dMRI
GFRA1	25461_IDP_dMRI_TBSS_ISOVF_Retrolenticular_part_of_internal_capsule_L	2.21294e-223	0.808315	5.01459e-224	0.183158	0.00852654	5213	dMRI
GUSB	25461_IDP_dMRI_TBSS_ISOVF_Retrolenticular_part_of_internal_capsule_L	1.08681e-84	0.893962	1.19772e-85	0.0985117	0.00752656	5539	dMRI
TFPI	25461_IDP_dMRI_TBSS_ISOVF_Retrolenticular_part_of_internal_capsule_L	0	0.381436	0	0.311567	0.306997	5501	dMRI
BTN1A1	25461_IDP_dMRI_TBSS_ISOVF_Retrolenticular_part_of_internal_capsule_L	2.17322e-130	0.692982	9.32214e-131	0.297249	0.00976858	6418	dMRI
ADAM15	25462_IDP_dMRI_TBSS_ISOVF_Anterior_corona_radiata_R	0	0.539245	0	0.102485	0.35827	3600	dMRI
CD164	25462_IDP_dMRI_TBSS_ISOVF_Anterior_corona_radiata_R	4.37383e-97	0.849507	7.39838e-98	0.143688	0.00680418	5198	dMRI
CTSB	25462_IDP_dMRI_TBSS_ISOVF_Anterior_corona_radiata_R	0	0.101549	0	0.875667	0.0227839	5989	dMRI
GSTP1	25462_IDP_dMRI_TBSS_ISOVF_Anterior_corona_radiata_R	1.83267e-176	0.0494847	3.34228e-175	0.902416	0.0480997	4344	dMRI
TGFBR3	25462_IDP_dMRI_TBSS_ISOVF_Anterior_corona_radiata_R	3.86714e-75	0.823439	6.96072e-76	0.148188	0.0283734	6068	dMRI
C9	25462_IDP_dMRI_TBSS_ISOVF_Anterior_corona_radiata_R	3.93922e-28	0.59535	2.46102e-28	0.371911	0.032739	7039	dMRI
RNF43	25462_IDP_dMRI_TBSS_ISOVF_Anterior_corona_radiata_R	3.53177e-39	0.527014	2.1809e-39	0.325289	0.147698	4864	dMRI
SERPING1	25462_IDP_dMRI_TBSS_ISOVF_Anterior_corona_radiata_R	2.59972e-150	0.722187	9.54126e-151	0.265038	0.0127753	6193	dMRI
ADAM15	25463_IDP_dMRI_TBSS_ISOVF_Anterior_corona_radiata_L	0	0.288032	0	0.10989	0.602078	3600	dMRI
ANGPTL3	25463_IDP_dMRI_TBSS_ISOVF_Anterior_corona_radiata_L	0	0.691734	0	0.165356	0.14291	6323	dMRI
CA4	25463_IDP_dMRI_TBSS_ISOVF_Anterior_corona_radiata_L	0	0.735356	0	0.239688	0.0249561	2223	dMRI
CD164	25463_IDP_dMRI_TBSS_ISOVF_Anterior_corona_radiata_L	4.44333e-97	0.863006	6.69652e-98	0.130056	0.00693726	5198	dMRI
CTSB	25463_IDP_dMRI_TBSS_ISOVF_Anterior_corona_radiata_L	0	0.712191	0	0.258613	0.0291962	5989	dMRI
GSTP1	25463_IDP_dMRI_TBSS_ISOVF_Anterior_corona_radiata_L	1.17804e-175	0.318087	2.31259e-175	0.624376	0.057537	4344	dMRI
ICAM3	25463_IDP_dMRI_TBSS_ISOVF_Anterior_corona_radiata_L	0	0.614373	0	0.374177	0.0114494	6000	dMRI
OMG	25463_IDP_dMRI_TBSS_ISOVF_Anterior_corona_radiata_L	1.77109e-46	1.39806e-06	1.15903e-42	0.0081573	0.991841	4606	dMRI
SEMA3F	25463_IDP_dMRI_TBSS_ISOVF_Anterior_corona_radiata_L	1.86409e-75	0.831903	3.12185e-76	0.139292	0.0288052	3337	dMRI
EHBP1	25463_IDP_dMRI_TBSS_ISOVF_Anterior_corona_radiata_L	2.02761e-135	0.784257	5.38482e-136	0.208272	0.00747139	5631	dMRI
RBPMS2	25463_IDP_dMRI_TBSS_ISOVF_Anterior_corona_radiata_L	1.80815e-13	0.836083	3.17747e-14	0.146908	0.0170085	4603	dMRI
RNF43	25463_IDP_dMRI_TBSS_ISOVF_Anterior_corona_radiata_L	4.11123e-39	0.613482	2.07083e-39	0.308934	0.0775843	4864	dMRI
ANGPTL3	25464_IDP_dMRI_TBSS_ISOVF_Superior_corona_radiata_R	0	0.733352	0	0.153393	0.113255	6323	dMRI
BTN2A1	25464_IDP_dMRI_TBSS_ISOVF_Superior_corona_radiata_R	0	0.526753	0	0.457403	0.015844	6457	dMRI
CTSB	25464_IDP_dMRI_TBSS_ISOVF_Superior_corona_radiata_R	0	0.716759	0	0.271198	0.0120439	5989	dMRI
PTH1R	25464_IDP_dMRI_TBSS_ISOVF_Superior_corona_radiata_R	3.12547e-59	0.839931	2.75355e-60	0.0739122	0.0861571	4449	dMRI
CSF2	25464_IDP_dMRI_TBSS_ISOVF_Superior_corona_radiata_R	3.30285e-158	0.911847	2.12357e-159	0.0585976	0.0295552	3383	dMRI
RBPMS2	25464_IDP_dMRI_TBSS_ISOVF_Superior_corona_radiata_R	1.84399e-13	0.852657	2.84619e-14	0.131591	0.0157518	4603	dMRI
RNF43	25464_IDP_dMRI_TBSS_ISOVF_Superior_corona_radiata_R	5.66752e-39	0.845713	9.48193e-40	0.141477	0.0128095	4864	dMRI
SERPING1	25464_IDP_dMRI_TBSS_ISOVF_Superior_corona_radiata_R	2.93288e-150	0.814738	6.28183e-151	0.174495	0.0107674	6193	dMRI
TEF	25464_IDP_dMRI_TBSS_ISOVF_Superior_corona_radiata_R	1.26048e-17	0.873646	1.41371e-18	0.0979568	0.0283971	4370	dMRI
CDH3	25096_IDP_dMRI_TBSS_FA_Superior_longitudinal_fasciculus_R	7.96862e-24	0.897708	8.24483e-25	0.0928731	0.00941913	4680	dMRI
PDE5A	25096_IDP_dMRI_TBSS_FA_Superior_longitudinal_fasciculus_R	8.79718e-95	0.846964	1.45089e-95	0.139674	0.0133623	7837	dMRI
PRKAR2A	25096_IDP_dMRI_TBSS_FA_Superior_longitudinal_fasciculus_R	8.41224e-09	0.812584	1.40694e-09	0.135852	0.051564	3066	dMRI
ADAM15	25465_IDP_dMRI_TBSS_ISOVF_Superior_corona_radiata_L	0	0.798991	0	0.130315	0.0706942	3600	dMRI
ANGPTL3	25465_IDP_dMRI_TBSS_ISOVF_Superior_corona_radiata_L	0	0.69138	0	0.232338	0.0762821	6323	dMRI
CTSB	25465_IDP_dMRI_TBSS_ISOVF_Superior_corona_radiata_L	0	0.79223	0	0.197707	0.0100627	5989	dMRI
ICAM3	25465_IDP_dMRI_TBSS_ISOVF_Superior_corona_radiata_L	0	0.578361	0	0.414198	0.00744138	6000	dMRI
BTN1A1	25465_IDP_dMRI_TBSS_ISOVF_Superior_corona_radiata_L	1.26487e-130	0.403333	1.84945e-130	0.589733	0.00693385	6418	dMRI
PSAP	25465_IDP_dMRI_TBSS_ISOVF_Superior_corona_radiata_L	1.16492e-182	0.755783	1.72147e-183	0.111554	0.132663	5458	dMRI
RBPMS2	25465_IDP_dMRI_TBSS_ISOVF_Superior_corona_radiata_L	1.68111e-13	0.777338	4.45625e-14	0.206039	0.0166232	4603	dMRI
RNF43	25465_IDP_dMRI_TBSS_ISOVF_Superior_corona_radiata_L	5.32258e-39	0.79424	1.31605e-39	0.196373	0.00938657	4864	dMRI
ADAM15	25466_IDP_dMRI_TBSS_ISOVF_Posterior_corona_radiata_R	0	0.903266	0	0.0629658	0.0337683	3600	dMRI
ANGPTL3	25466_IDP_dMRI_TBSS_ISOVF_Posterior_corona_radiata_R	0	0.847941	0	0.136809	0.0152496	6323	dMRI
CTSB	25466_IDP_dMRI_TBSS_ISOVF_Posterior_corona_radiata_R	0	0.649291	0	0.304054	0.0466549	5989	dMRI
GFRA1	25466_IDP_dMRI_TBSS_ISOVF_Posterior_corona_radiata_R	2.42349e-223	0.885223	2.91754e-224	0.10656	0.00821705	5213	dMRI
SEMA3F	25466_IDP_dMRI_TBSS_ISOVF_Posterior_corona_radiata_R	1.66569e-75	0.74336	3.63624e-76	0.162183	0.0944573	3337	dMRI
TFPI	25466_IDP_dMRI_TBSS_ISOVF_Posterior_corona_radiata_R	0	5.50787e-13	0	0.135836	0.864164	5501	dMRI
AAMDC	25466_IDP_dMRI_TBSS_ISOVF_Posterior_corona_radiata_R	0	0.772517	0	0.186952	0.0405314	5319	dMRI
BTN1A1	25466_IDP_dMRI_TBSS_ISOVF_Posterior_corona_radiata_R	2.43593e-130	0.776754	6.77747e-131	0.216109	0.00713736	6418	dMRI
CSF2	25466_IDP_dMRI_TBSS_ISOVF_Posterior_corona_radiata_R	3.14609e-158	0.86857	3.92913e-159	0.108452	0.0229781	3383	dMRI
PDE5A	25466_IDP_dMRI_TBSS_ISOVF_Posterior_corona_radiata_R	8.86944e-95	0.853921	1.39934e-95	0.134713	0.0113662	7837	dMRI
ANGPTL3	25467_IDP_dMRI_TBSS_ISOVF_Posterior_corona_radiata_L	0	0.800107	0	0.175428	0.0244647	6323	dMRI
MANF	25467_IDP_dMRI_TBSS_ISOVF_Posterior_corona_radiata_L	1.75017e-18	0.734202	3.88004e-19	0.162666	0.103132	2860	dMRI
OMG	25467_IDP_dMRI_TBSS_ISOVF_Posterior_corona_radiata_L	8.43739e-45	6.6603e-05	1.48224e-42	0.0107113	0.989222	4606	dMRI
TFPI	25467_IDP_dMRI_TBSS_ISOVF_Posterior_corona_radiata_L	0	8.11732e-09	0	0.128212	0.871788	5501	dMRI
BTN1A1	25467_IDP_dMRI_TBSS_ISOVF_Posterior_corona_radiata_L	2.37866e-130	0.758491	7.30106e-131	0.232803	0.00870557	6418	dMRI
MDH1	25467_IDP_dMRI_TBSS_ISOVF_Posterior_corona_radiata_L	4.02854e-25	0.666081	1.67627e-25	0.277098	0.0568216	4751	dMRI
RNF43	25467_IDP_dMRI_TBSS_ISOVF_Posterior_corona_radiata_L	5.62948e-39	0.840036	1.00166e-39	0.149458	0.010506	4864	dMRI
UROS	25467_IDP_dMRI_TBSS_ISOVF_Posterior_corona_radiata_L	2.96386e-46	0.284827	5.19693e-46	0.499208	0.215965	6399	dMRI
ANGPTL3	25468_IDP_dMRI_TBSS_ISOVF_Posterior_thalamic_radiation_R	0	0.805472	0	0.174537	0.019991	6323	dMRI
BTN2A1	25468_IDP_dMRI_TBSS_ISOVF_Posterior_thalamic_radiation_R	0	0.645996	0	0.348396	0.0056084	6457	dMRI
CDH3	25468_IDP_dMRI_TBSS_ISOVF_Posterior_thalamic_radiation_R	4.73996e-24	0.533982	9.52195e-25	0.106911	0.359108	4680	dMRI
CTSB	25468_IDP_dMRI_TBSS_ISOVF_Posterior_thalamic_radiation_R	0	0.734353	0	0.238704	0.0269428	5989	dMRI
GFRA1	25468_IDP_dMRI_TBSS_ISOVF_Posterior_thalamic_radiation_R	2.34769e-223	0.857535	3.63102e-224	0.13262	0.00984546	5213	dMRI
TFPI	25468_IDP_dMRI_TBSS_ISOVF_Posterior_thalamic_radiation_R	0	7.49661e-10	0	0.105439	0.894561	5501	dMRI
AAMDC	25468_IDP_dMRI_TBSS_ISOVF_Posterior_thalamic_radiation_R	0	0.838546	0	0.13032	0.0311331	5319	dMRI
CSF2	25468_IDP_dMRI_TBSS_ISOVF_Posterior_thalamic_radiation_R	3.29428e-158	0.90948	2.65488e-159	0.0732785	0.0172413	3383	dMRI
NAGA	25468_IDP_dMRI_TBSS_ISOVF_Posterior_thalamic_radiation_R	1.14562e-76	0.807816	2.2067e-77	0.155565	0.0366184	5198	dMRI
ANGPTL3	25469_IDP_dMRI_TBSS_ISOVF_Posterior_thalamic_radiation_L	0	0.698976	0	0.292404	0.00862015	6323	dMRI
CA14	25469_IDP_dMRI_TBSS_ISOVF_Posterior_thalamic_radiation_L	3.23903e-141	0.75422	8.69144e-142	0.20234	0.0434402	4561	dMRI
ENPP2	25469_IDP_dMRI_TBSS_ISOVF_Posterior_thalamic_radiation_L	0	0.636083	0	0.28401	0.0799069	6409	dMRI
GFRA1	25469_IDP_dMRI_TBSS_ISOVF_Posterior_thalamic_radiation_L	2.39298e-223	0.874079	3.27056e-224	0.119457	0.00646392	5213	dMRI
IL6R	25469_IDP_dMRI_TBSS_ISOVF_Posterior_thalamic_radiation_L	0	0.879594	0	0.11224	0.00816598	4214	dMRI
NID2	25469_IDP_dMRI_TBSS_ISOVF_Posterior_thalamic_radiation_L	0	0.797422	0	0.197309	0.00526968	7081	dMRI
CSF2	25469_IDP_dMRI_TBSS_ISOVF_Posterior_thalamic_radiation_L	3.22517e-158	0.8904	3.02087e-159	0.0833737	0.0262264	3383	dMRI
PRKAR2A	25469_IDP_dMRI_TBSS_ISOVF_Posterior_thalamic_radiation_L	4.629e-09	0.447141	3.37785e-09	0.326058	0.226802	3066	dMRI
AARSD1	25470_IDP_dMRI_TBSS_ISOVF_Sagittal_stratum_R	5.21012e-75	0.017135	2.96932e-73	0.976538	0.00632746	3886	dMRI
ADAM15	25470_IDP_dMRI_TBSS_ISOVF_Sagittal_stratum_R	0	0.718333	0	0.092422	0.189245	3600	dMRI
CDH3	25470_IDP_dMRI_TBSS_ISOVF_Sagittal_stratum_R	7.48709e-24	0.843461	1.10523e-24	0.124478	0.032061	4680	dMRI
FBP1	25470_IDP_dMRI_TBSS_ISOVF_Sagittal_stratum_R	0	0.458125	0	0.127587	0.414287	6069	dMRI
GSTP1	25470_IDP_dMRI_TBSS_ISOVF_Sagittal_stratum_R	6.66949e-176	0.180086	2.66617e-175	0.719805	0.100109	4344	dMRI
GUSB	25470_IDP_dMRI_TBSS_ISOVF_Sagittal_stratum_R	1.09075e-84	0.8972	1.13505e-85	0.0933544	0.00944521	5539	dMRI
MANF	25470_IDP_dMRI_TBSS_ISOVF_Sagittal_stratum_R	1.79336e-18	0.75232	3.16959e-19	0.13285	0.11483	2860	dMRI
OMG	25470_IDP_dMRI_TBSS_ISOVF_Sagittal_stratum_R	2.30623e-44	0.000182049	1.29999e-42	0.0092713	0.990547	4606	dMRI
TGFBR3	25470_IDP_dMRI_TBSS_ISOVF_Sagittal_stratum_R	3.20414e-75	0.682263	1.45826e-75	0.310504	0.00723276	6068	dMRI
CFH	25470_IDP_dMRI_TBSS_ISOVF_Sagittal_stratum_R	0	0.844485	0	0.110795	0.0447202	4523	dMRI
PRKAR2A	25470_IDP_dMRI_TBSS_ISOVF_Sagittal_stratum_R	9.13272e-09	0.882178	1.14292e-09	0.110393	0.0074285	3066	dMRI
RNF43	25470_IDP_dMRI_TBSS_ISOVF_Sagittal_stratum_R	3.2896e-39	0.490877	2.4615e-39	0.367165	0.141958	4864	dMRI
BTN2A1	25471_IDP_dMRI_TBSS_ISOVF_Sagittal_stratum_L	0	0.742691	0	0.250824	0.00648513	6457	dMRI
FBP1	25471_IDP_dMRI_TBSS_ISOVF_Sagittal_stratum_L	0	0.671771	0	0.169553	0.158675	6069	dMRI
GSTP1	25471_IDP_dMRI_TBSS_ISOVF_Sagittal_stratum_L	9.65916e-176	0.260811	2.08932e-175	0.563973	0.175216	4344	dMRI
MANF	25471_IDP_dMRI_TBSS_ISOVF_Sagittal_stratum_L	8.15927e-19	0.342283	4.63223e-19	0.193859	0.463857	2860	dMRI
NID2	25471_IDP_dMRI_TBSS_ISOVF_Sagittal_stratum_L	0	0.859845	0	0.129284	0.0108711	7081	dMRI
TFPI	25471_IDP_dMRI_TBSS_ISOVF_Sagittal_stratum_L	0	0.0657261	0	0.648636	0.285638	5501	dMRI
BTN1A1	25471_IDP_dMRI_TBSS_ISOVF_Sagittal_stratum_L	2.2938e-130	0.731433	7.77138e-131	0.247788	0.0207791	6418	dMRI
EIF4G3	25471_IDP_dMRI_TBSS_ISOVF_Sagittal_stratum_L	9.44298e-19	0.31348	8.6555e-19	0.286939	0.399581	8211	dMRI
FAM172A	25471_IDP_dMRI_TBSS_ISOVF_Sagittal_stratum_L	8.10246e-72	0.457047	3.05389e-72	0.171894	0.371059	5028	dMRI
PRKAR2A	25471_IDP_dMRI_TBSS_ISOVF_Sagittal_stratum_L	5.31487e-09	0.513392	4.95801e-09	0.478913	0.00769499	3066	dMRI
RBPMS2	25471_IDP_dMRI_TBSS_ISOVF_Sagittal_stratum_L	1.62825e-13	0.752896	2.32832e-14	0.107521	0.139582	4603	dMRI
RNF43	25471_IDP_dMRI_TBSS_ISOVF_Sagittal_stratum_L	4.65094e-39	0.694017	1.31903e-39	0.196717	0.109265	4864	dMRI
ANGPTL3	25472_IDP_dMRI_TBSS_ISOVF_External_capsule_R	0	0.659927	0	0.316172	0.0239005	6323	dMRI
CTSB	25472_IDP_dMRI_TBSS_ISOVF_External_capsule_R	0	0.236281	0	0.691163	0.0725563	5989	dMRI
GFRA1	25472_IDP_dMRI_TBSS_ISOVF_External_capsule_R	2.39419e-223	0.874522	3.13851e-224	0.114629	0.0108493	5213	dMRI
MPI	25472_IDP_dMRI_TBSS_ISOVF_External_capsule_R	7.60171e-218	0.349431	2.35018e-218	0.107489	0.54308	3248	dMRI
RSPO3	25472_IDP_dMRI_TBSS_ISOVF_External_capsule_R	1.61695e-132	0.876093	2.07674e-133	0.112511	0.0113962	3964	dMRI
BTN1A1	25472_IDP_dMRI_TBSS_ISOVF_External_capsule_R	7.63216e-132	0.024337	3.05877e-130	0.975361	0.000302208	6418	dMRI
CSF2	25472_IDP_dMRI_TBSS_ISOVF_External_capsule_R	2.75631e-158	0.760959	8.33905e-159	0.230215	0.0088264	3383	dMRI
CTRL	25472_IDP_dMRI_TBSS_ISOVF_External_capsule_R	5.45583e-16	0.0116342	1.90392e-15	0.039651	0.948715	3535	dMRI
RNF43	25472_IDP_dMRI_TBSS_ISOVF_External_capsule_R	5.81114e-39	0.867144	7.42599e-40	0.110789	0.022067	4864	dMRI
ADAM15	25473_IDP_dMRI_TBSS_ISOVF_External_capsule_L	0	0.787404	0	0.202483	0.0101138	3600	dMRI
ANGPTL3	25473_IDP_dMRI_TBSS_ISOVF_External_capsule_L	0	0.856073	0	0.135127	0.00879992	6323	dMRI
CTSB	25473_IDP_dMRI_TBSS_ISOVF_External_capsule_L	0	0.0732915	0	0.810645	0.116063	5989	dMRI
GFAP	25473_IDP_dMRI_TBSS_ISOVF_External_capsule_L	6.62965e-27	0.691495	2.03455e-27	0.212114	0.0963915	4322	dMRI
MANF	25473_IDP_dMRI_TBSS_ISOVF_External_capsule_L	1.11413e-18	0.46738	8.59686e-19	0.360468	0.172152	2860	dMRI
SEMA3F	25473_IDP_dMRI_TBSS_ISOVF_External_capsule_L	1.6975e-75	0.757557	5.21697e-76	0.232812	0.00963181	3337	dMRI
FAM3D	25473_IDP_dMRI_TBSS_ISOVF_External_capsule_L	0	0.875732	8.1719721751108e-310	0.108087	0.0161811	5689	dMRI
ITIH4	25473_IDP_dMRI_TBSS_ISOVF_External_capsule_L	1.75255e-217	0.324911	2.85969e-217	0.530022	0.145067	4194	dMRI
PRKAR2A	25473_IDP_dMRI_TBSS_ISOVF_External_capsule_L	9.55478e-09	0.922948	7.03405e-10	0.0679365	0.00911569	3066	dMRI
RNF43	25473_IDP_dMRI_TBSS_ISOVF_External_capsule_L	4.28365e-39	0.63921	2.09097e-39	0.311968	0.0488226	4864	dMRI
AARSD1	25474_IDP_dMRI_TBSS_ISOVF_Cingulum_cingulate_gyrus_R	2.20874e-73	0.726407	6.78525e-74	0.223102	0.0504915	3886	dMRI
ADAM15	25474_IDP_dMRI_TBSS_ISOVF_Cingulum_cingulate_gyrus_R	0	0.914642	0	0.0788	0.00655783	3600	dMRI
GFRA1	25474_IDP_dMRI_TBSS_ISOVF_Cingulum_cingulate_gyrus_R	2.27816e-223	0.832138	3.55084e-224	0.129663	0.0381995	5213	dMRI
MANF	25474_IDP_dMRI_TBSS_ISOVF_Cingulum_cingulate_gyrus_R	1.05588e-18	0.442946	2.56913e-19	0.107326	0.449728	2860	dMRI
NUDT2	25474_IDP_dMRI_TBSS_ISOVF_Cingulum_cingulate_gyrus_R	3.67424e-299	0.0687497	4.95836e-299	0.091938	0.839312	5606	dMRI
BTN1A1	25474_IDP_dMRI_TBSS_ISOVF_Cingulum_cingulate_gyrus_R	2.26978e-130	0.723775	8.46747e-131	0.269999	0.0062255	6418	dMRI
CSF2	25474_IDP_dMRI_TBSS_ISOVF_Cingulum_cingulate_gyrus_R	3.27879e-158	0.905204	3.19806e-159	0.0882852	0.00651128	3383	dMRI
MDH1	25474_IDP_dMRI_TBSS_ISOVF_Cingulum_cingulate_gyrus_R	5.001e-25	0.826869	9.09203e-26	0.150305	0.0228259	4751	dMRI
RBPMS2	25474_IDP_dMRI_TBSS_ISOVF_Cingulum_cingulate_gyrus_R	1.84253e-13	0.851981	2.87849e-14	0.133086	0.0149339	4603	dMRI
RNF43	25474_IDP_dMRI_TBSS_ISOVF_Cingulum_cingulate_gyrus_R	1.31495e-39	0.196218	5.17818e-39	0.772662	0.03112	4864	dMRI
GLO1	25097_IDP_dMRI_TBSS_FA_Superior_longitudinal_fasciculus_L	0	0.821931	0	0.173054	0.00501511	6568	dMRI
CCDC134	25097_IDP_dMRI_TBSS_FA_Superior_longitudinal_fasciculus_L	1.93262e-10	0.491139	4.02623e-11	0.101912	0.406949	4874	dMRI
THSD1	25097_IDP_dMRI_TBSS_FA_Superior_longitudinal_fasciculus_L	5.90395e-24	0.80998	1.19643e-24	0.164115	0.0259051	5168	dMRI
AARSD1	25475_IDP_dMRI_TBSS_ISOVF_Cingulum_cingulate_gyrus_L	1.89242e-73	0.622376	5.33064e-74	0.175111	0.202514	3886	dMRI
CDH3	25475_IDP_dMRI_TBSS_ISOVF_Cingulum_cingulate_gyrus_L	7.59472e-24	0.855586	1.2215e-24	0.137602	0.00681166	4680	dMRI
MANF	25475_IDP_dMRI_TBSS_ISOVF_Cingulum_cingulate_gyrus_L	2.02111e-18	0.847861	2.95884e-19	0.124096	0.0280428	2860	dMRI
EHBP1	25475_IDP_dMRI_TBSS_ISOVF_Cingulum_cingulate_gyrus_L	2.13281e-135	0.824947	4.10107e-136	0.158609	0.0164442	5631	dMRI
PRKAR2A	25475_IDP_dMRI_TBSS_ISOVF_Cingulum_cingulate_gyrus_L	2.37558e-09	0.22947	7.82563e-09	0.755906	0.0146246	3066	dMRI
RNF43	25475_IDP_dMRI_TBSS_ISOVF_Cingulum_cingulate_gyrus_L	5.46793e-39	0.81593	1.17144e-39	0.174794	0.00927546	4864	dMRI
SPINK8	25475_IDP_dMRI_TBSS_ISOVF_Cingulum_cingulate_gyrus_L	0	0.453825	0	0.525257	0.020918	2721	dMRI
THSD1	25475_IDP_dMRI_TBSS_ISOVF_Cingulum_cingulate_gyrus_L	5.67201e-24	0.778159	9.26336e-25	0.126992	0.0948494	5168	dMRI
AARSD1	25476_IDP_dMRI_TBSS_ISOVF_Cingulum_hippocampus_R	2.40393e-73	0.790601	5.62677e-74	0.185028	0.0243718	3886	dMRI
ADAM15	25476_IDP_dMRI_TBSS_ISOVF_Cingulum_hippocampus_R	0	0.00112307	0	0.00304314	0.995834	3600	dMRI
CDH3	25476_IDP_dMRI_TBSS_ISOVF_Cingulum_hippocampus_R	7.44404e-24	0.838612	1.34644e-24	0.151674	0.00971463	4680	dMRI
GLO1	25476_IDP_dMRI_TBSS_ISOVF_Cingulum_hippocampus_R	0	0.745578	0	0.173318	0.0811044	6568	dMRI
PXN	25476_IDP_dMRI_TBSS_ISOVF_Cingulum_hippocampus_R	0	0.484966	0	0.0718856	0.443149	6219	dMRI
RNF43	25476_IDP_dMRI_TBSS_ISOVF_Cingulum_hippocampus_R	4.73089e-39	0.705948	1.02893e-39	0.153398	0.140655	4864	dMRI
AARSD1	25477_IDP_dMRI_TBSS_ISOVF_Cingulum_hippocampus_L	1.35395e-75	0.00445284	1.45603e-74	0.0469372	0.94861	3886	dMRI
ADAM15	25477_IDP_dMRI_TBSS_ISOVF_Cingulum_hippocampus_L	0	0.0163445	0	0.00628531	0.97737	3600	dMRI
ANGPTL3	25477_IDP_dMRI_TBSS_ISOVF_Cingulum_hippocampus_L	0	0.826581	0	0.159354	0.0140653	6323	dMRI
CSF2	25477_IDP_dMRI_TBSS_ISOVF_Cingulum_hippocampus_L	3.22427e-158	0.890152	3.358e-159	0.09269	0.0171579	3383	dMRI
PRKAR2A	25477_IDP_dMRI_TBSS_ISOVF_Cingulum_hippocampus_L	9.31987e-09	0.900256	9.42248e-10	0.0910081	0.00873578	3066	dMRI
RBPMS2	25477_IDP_dMRI_TBSS_ISOVF_Cingulum_hippocampus_L	1.77294e-13	0.819799	3.04102e-14	0.140576	0.0396242	4603	dMRI
RNF43	25477_IDP_dMRI_TBSS_ISOVF_Cingulum_hippocampus_L	3.97928e-39	0.593792	2.42896e-39	0.362408	0.0438002	4864	dMRI
THSD1	25477_IDP_dMRI_TBSS_ISOVF_Cingulum_hippocampus_L	6.30479e-24	0.864972	8.91372e-25	0.122277	0.0127514	5168	dMRI
BTN3A2	25478_IDP_dMRI_TBSS_ISOVF_Fornix_cres+Stria_terminalis_R	0	0.674994	0	0.305515	0.0194906	6591	dMRI
CD164	25478_IDP_dMRI_TBSS_ISOVF_Fornix_cres+Stria_terminalis_R	4.49838e-97	0.873699	5.84574e-98	0.113526	0.012775	5198	dMRI
PTH1R	25478_IDP_dMRI_TBSS_ISOVF_Fornix_cres+Stria_terminalis_R	3.35225e-59	0.900875	3.32028e-60	0.0892186	0.00990607	4449	dMRI
TFPI	25478_IDP_dMRI_TBSS_ISOVF_Fornix_cres+Stria_terminalis_R	0	0.758564	0	0.131249	0.110187	5501	dMRI
TGFBR3	25478_IDP_dMRI_TBSS_ISOVF_Fornix_cres+Stria_terminalis_R	4.00352e-75	0.852478	5.81797e-76	0.12386	0.0236627	6068	dMRI
CSF2	25478_IDP_dMRI_TBSS_ISOVF_Fornix_cres+Stria_terminalis_R	3.21086e-158	0.886451	2.64147e-159	0.0728848	0.0406637	3383	dMRI
LDLRAP1	25478_IDP_dMRI_TBSS_ISOVF_Fornix_cres+Stria_terminalis_R	1.08225e-17	0.849833	1.07104e-18	0.0840375	0.06613	4519	dMRI
RALB	25478_IDP_dMRI_TBSS_ISOVF_Fornix_cres+Stria_terminalis_R	1.57748e-46	0.00790527	2.37054e-45	0.117921	0.874173	5510	dMRI
ANGPTL3	25479_IDP_dMRI_TBSS_ISOVF_Fornix_cres+Stria_terminalis_L	0	0.766645	0	0.212115	0.0212399	6323	dMRI
TGFBR3	25479_IDP_dMRI_TBSS_ISOVF_Fornix_cres+Stria_terminalis_L	3.75912e-75	0.800438	6.96308e-76	0.148215	0.0513471	6068	dMRI
TIE1	25479_IDP_dMRI_TBSS_ISOVF_Fornix_cres+Stria_terminalis_L	2.39636e-156	0.0031649	4.20915e-155	0.0546487	0.942186	5008	dMRI
BTN1A1	25479_IDP_dMRI_TBSS_ISOVF_Fornix_cres+Stria_terminalis_L	1.20464e-130	0.384128	1.9208e-130	0.612491	0.00338055	6418	dMRI
CSF2	25479_IDP_dMRI_TBSS_ISOVF_Fornix_cres+Stria_terminalis_L	3.05747e-158	0.844104	3.74231e-159	0.103265	0.0526314	3383	dMRI
LDLRAP1	25479_IDP_dMRI_TBSS_ISOVF_Fornix_cres+Stria_terminalis_L	1.11532e-17	0.875806	1.1104e-18	0.0871573	0.0370363	4519	dMRI
PDE5A	25479_IDP_dMRI_TBSS_ISOVF_Fornix_cres+Stria_terminalis_L	8.14982e-95	0.784638	1.7031e-95	0.163917	0.0514444	7837	dMRI
PRKAR2A	25479_IDP_dMRI_TBSS_ISOVF_Fornix_cres+Stria_terminalis_L	9.39122e-09	0.907148	8.87813e-10	0.0857516	0.00710018	3066	dMRI
CTSB	25480_IDP_dMRI_TBSS_ISOVF_Superior_longitudinal_fasciculus_R	0	0.710625	0	0.241815	0.0475604	5989	dMRI
GSTP1	25480_IDP_dMRI_TBSS_ISOVF_Superior_longitudinal_fasciculus_R	1.01549e-175	0.274198	2.62776e-175	0.709518	0.0162843	4344	dMRI
SEMA3F	25480_IDP_dMRI_TBSS_ISOVF_Superior_longitudinal_fasciculus_R	2.00599e-75	0.895227	1.75246e-76	0.0781819	0.0265913	3337	dMRI
TFPI	25480_IDP_dMRI_TBSS_ISOVF_Superior_longitudinal_fasciculus_R	0	0.0124726	0	0.212865	0.774663	5501	dMRI
NAGA	25480_IDP_dMRI_TBSS_ISOVF_Superior_longitudinal_fasciculus_R	4.74713e-77	0.334736	1.49915e-77	0.10515	0.560115	5198	dMRI
RNF43	25480_IDP_dMRI_TBSS_ISOVF_Superior_longitudinal_fasciculus_R	3.03906e-39	0.453491	3.41161e-39	0.509046	0.0374624	4864	dMRI
ADAM15	25481_IDP_dMRI_TBSS_ISOVF_Superior_longitudinal_fasciculus_L	0	0.902004	0	0.0913039	0.00669216	3600	dMRI
CTSB	25481_IDP_dMRI_TBSS_ISOVF_Superior_longitudinal_fasciculus_L	0	0.634258	0	0.285468	0.0802748	5989	dMRI
OGN	25481_IDP_dMRI_TBSS_ISOVF_Superior_longitudinal_fasciculus_L	0	0.732112	0	0.241363	0.026525	6324	dMRI
PTH1R	25481_IDP_dMRI_TBSS_ISOVF_Superior_longitudinal_fasciculus_L	3.23419e-59	0.86915	3.62184e-60	0.0972989	0.0335511	4449	dMRI
NAGA	25481_IDP_dMRI_TBSS_ISOVF_Superior_longitudinal_fasciculus_L	9.57806e-77	0.675381	1.31307e-77	0.092357	0.232262	5198	dMRI
PSAP	25481_IDP_dMRI_TBSS_ISOVF_Superior_longitudinal_fasciculus_L	1.12217e-182	0.728045	2.95416e-183	0.191582	0.0803731	5458	dMRI
RNF43	25481_IDP_dMRI_TBSS_ISOVF_Superior_longitudinal_fasciculus_L	3.07109e-39	0.458272	3.53368e-39	0.527285	0.0144431	4864	dMRI
THSD1	25481_IDP_dMRI_TBSS_ISOVF_Superior_longitudinal_fasciculus_L	6.04472e-24	0.829292	1.04986e-24	0.144007	0.0267012	5168	dMRI
CA4	25482_IDP_dMRI_TBSS_ISOVF_Superior_fronto-occipital_fasciculus_R	0	0.877494	0	0.0707145	0.0517919	2223	dMRI
TFPI	25482_IDP_dMRI_TBSS_ISOVF_Superior_fronto-occipital_fasciculus_R	0	0.586446	0	0.357556	0.0559979	5501	dMRI
TGFBR3	25482_IDP_dMRI_TBSS_ISOVF_Superior_fronto-occipital_fasciculus_R	4.16402e-75	0.886654	4.912e-76	0.104583	0.00876238	6068	dMRI
PDE5A	25482_IDP_dMRI_TBSS_ISOVF_Superior_fronto-occipital_fasciculus_R	6.98464e-95	0.672459	1.95727e-95	0.1883	0.139241	7837	dMRI
PRKAR2A	25482_IDP_dMRI_TBSS_ISOVF_Superior_fronto-occipital_fasciculus_R	7.89093e-09	0.762227	2.3784e-09	0.229735	0.00803833	3066	dMRI
TEF	25482_IDP_dMRI_TBSS_ISOVF_Superior_fronto-occipital_fasciculus_R	1.12313e-17	0.778446	2.19661e-18	0.152179	0.0693746	4370	dMRI
TOR1AIP1	25482_IDP_dMRI_TBSS_ISOVF_Superior_fronto-occipital_fasciculus_R	0	0.417818	0	0.370746	0.211436	6917	dMRI
ADAM15	25483_IDP_dMRI_TBSS_ISOVF_Superior_fronto-occipital_fasciculus_L	0	0.835943	0	0.154831	0.00922575	3600	dMRI
ANGPTL3	25483_IDP_dMRI_TBSS_ISOVF_Superior_fronto-occipital_fasciculus_L	0	0.773927	0	0.124014	0.102059	6323	dMRI
BTN3A2	25483_IDP_dMRI_TBSS_ISOVF_Superior_fronto-occipital_fasciculus_L	0	0.517282	0	0.258313	0.224405	6591	dMRI
GFRA1	25483_IDP_dMRI_TBSS_ISOVF_Superior_fronto-occipital_fasciculus_L	2.26289e-223	0.826561	4.57281e-224	0.167024	0.00641518	5213	dMRI
GLO1	25483_IDP_dMRI_TBSS_ISOVF_Superior_fronto-occipital_fasciculus_L	0	0.866481	0	0.12716	0.0063583	6568	dMRI
C9	25483_IDP_dMRI_TBSS_ISOVF_Superior_fronto-occipital_fasciculus_L	5.14865e-28	0.778135	1.19486e-28	0.180542	0.0413226	7039	dMRI
CSF2	25483_IDP_dMRI_TBSS_ISOVF_Superior_fronto-occipital_fasciculus_L	3.24188e-158	0.895014	3.49846e-159	0.0965766	0.00840899	3383	dMRI
EHBP1	25483_IDP_dMRI_TBSS_ISOVF_Superior_fronto-occipital_fasciculus_L	2.00468e-135	0.775387	5.25532e-136	0.203249	0.0213643	5631	dMRI
THSD1	25483_IDP_dMRI_TBSS_ISOVF_Superior_fronto-occipital_fasciculus_L	6.24062e-24	0.856168	9.6878e-25	0.132899	0.0109328	5168	dMRI
CSF2	25484_IDP_dMRI_TBSS_ISOVF_Uncinate_fasciculus_R	3.2991e-158	0.91081	2.99202e-159	0.0825968	0.00659279	3383	dMRI
EHBP1	25484_IDP_dMRI_TBSS_ISOVF_Uncinate_fasciculus_R	2.12057e-135	0.820213	2.97533e-136	0.115018	0.0647693	5631	dMRI
AARSD1	25098_IDP_dMRI_TBSS_FA_Superior_fronto-occipital_fasciculus_R	1.89883e-73	0.624484	4.23849e-74	0.139158	0.236358	3886	dMRI
EHBP1	25098_IDP_dMRI_TBSS_FA_Superior_fronto-occipital_fasciculus_R	1.81281e-135	0.701174	3.37912e-136	0.130532	0.168294	5631	dMRI
LRRC37A2	25098_IDP_dMRI_TBSS_FA_Superior_fronto-occipital_fasciculus_R	0	0.244085	0	0.171449	0.584466	3468	dMRI
RBPMS2	25098_IDP_dMRI_TBSS_FA_Superior_fronto-occipital_fasciculus_R	1.73714e-13	0.803246	2.81538e-14	0.130116	0.0666386	4603	dMRI
CD164	25485_IDP_dMRI_TBSS_ISOVF_Uncinate_fasciculus_L	4.37265e-97	0.849279	7.27457e-98	0.141281	0.00944042	5198	dMRI
GFRA1	25485_IDP_dMRI_TBSS_ISOVF_Uncinate_fasciculus_L	2.41897e-223	0.883572	2.93406e-224	0.107162	0.00926586	5213	dMRI
PTH1R	25485_IDP_dMRI_TBSS_ISOVF_Uncinate_fasciculus_L	3.12491e-59	0.839781	2.55538e-60	0.0685811	0.0916382	4449	dMRI
ANGPTL3	25486_IDP_dMRI_TBSS_ISOVF_Tapetum_R	0	0.878466	0	0.113932	0.00760195	6323	dMRI
CDH3	25486_IDP_dMRI_TBSS_ISOVF_Tapetum_R	8.02188e-24	0.903708	7.31013e-25	0.0823386	0.0139531	4680	dMRI
PTH1R	25486_IDP_dMRI_TBSS_ISOVF_Tapetum_R	3.07033e-59	0.825114	6.03917e-60	0.162283	0.0126033	4449	dMRI
TFPI	25486_IDP_dMRI_TBSS_ISOVF_Tapetum_R	0	0.000168657	0	0.916743	0.0830884	5501	dMRI
MMUT	25486_IDP_dMRI_TBSS_ISOVF_Tapetum_R	1.13092e-40	0.757722	1.87304e-41	0.125378	0.1169	6257	dMRI
ADAM15	25487_IDP_dMRI_TBSS_ISOVF_Tapetum_L	0	0.85203	0	0.0863324	0.0616381	3600	dMRI
CDH3	25487_IDP_dMRI_TBSS_ISOVF_Tapetum_L	8.02608e-24	0.904182	7.78945e-25	0.0877443	0.00807373	4680	dMRI
GLO1	25487_IDP_dMRI_TBSS_ISOVF_Tapetum_L	0	0.510755	0	0.48634	0.00290472	6568	dMRI
TGFBR3	25487_IDP_dMRI_TBSS_ISOVF_Tapetum_L	4.06588e-75	0.865756	5.90133e-76	0.12565	0.00859459	6068	dMRI
EIF4G3	25487_IDP_dMRI_TBSS_ISOVF_Tapetum_L	2.05283e-19	0.0681483	2.29157e-18	0.760566	0.171286	8211	dMRI
MMUT	25487_IDP_dMRI_TBSS_ISOVF_Tapetum_L	5.27509e-41	0.353434	1.67196e-41	0.111487	0.535079	6257	dMRI
PRKAR2A	25487_IDP_dMRI_TBSS_ISOVF_Tapetum_L	9.09454e-09	0.878491	1.17335e-09	0.113332	0.00817701	3066	dMRI
ADAM15	25099_IDP_dMRI_TBSS_FA_Superior_fronto-occipital_fasciculus_L	0	0.865134	0	0.125613	0.00925301	3600	dMRI
CD164	25099_IDP_dMRI_TBSS_FA_Superior_fronto-occipital_fasciculus_L	3.57422e-97	0.694204	1.55148e-97	0.301332	0.00446393	5198	dMRI
MDK	25099_IDP_dMRI_TBSS_FA_Superior_fronto-occipital_fasciculus_L	3.34269e-56	0.000434694	3.58103e-55	0.00366098	0.995904	3995	dMRI
LRRC37A2	25099_IDP_dMRI_TBSS_FA_Superior_fronto-occipital_fasciculus_L	0	2.30791e-09	0	0.127266	0.872734	3468	dMRI
RALB	25099_IDP_dMRI_TBSS_FA_Superior_fronto-occipital_fasciculus_L	1.36081e-44	0.681947	4.71254e-45	0.236079	0.0819741	5510	dMRI
RNF43	25099_IDP_dMRI_TBSS_FA_Superior_fronto-occipital_fasciculus_L	5.68765e-39	0.848716	9.46944e-40	0.141294	0.00999034	4864	dMRI
ADAM15	25100_IDP_dMRI_TBSS_FA_Uncinate_fasciculus_R	0	0.745249	0	0.244058	0.0106932	3600	dMRI
CDH3	25100_IDP_dMRI_TBSS_FA_Uncinate_fasciculus_R	6.4961e-24	0.731821	2.3009e-24	0.2592	0.00897898	4680	dMRI
PDE5A	25100_IDP_dMRI_TBSS_FA_Uncinate_fasciculus_R	8.67287e-95	0.834996	1.64558e-95	0.158424	0.00657925	7837	dMRI
PRKAR2A	25100_IDP_dMRI_TBSS_FA_Uncinate_fasciculus_R	6.36389e-09	0.614723	3.7459e-09	0.361814	0.0234637	3066	dMRI
RALB	25100_IDP_dMRI_TBSS_FA_Uncinate_fasciculus_R	1.48609e-44	0.744726	2.47719e-45	0.124009	0.131265	5510	dMRI
RBPMS2	25100_IDP_dMRI_TBSS_FA_Uncinate_fasciculus_R	1.41987e-13	0.656541	7.02814e-14	0.32496	0.0184988	4603	dMRI
THSD1	25100_IDP_dMRI_TBSS_FA_Uncinate_fasciculus_R	6.43825e-24	0.883282	7.74631e-25	0.106263	0.010455	5168	dMRI
AARSD1	25101_IDP_dMRI_TBSS_FA_Uncinate_fasciculus_L	2.10759e-74	0.069314	2.45639e-74	0.0799344	0.850752	3886	dMRI
ANGPTL3	25101_IDP_dMRI_TBSS_FA_Uncinate_fasciculus_L	0	0.812016	0	0.154246	0.0337375	6323	dMRI
CDH3	25101_IDP_dMRI_TBSS_FA_Uncinate_fasciculus_L	1.4119e-24	0.159058	7.44461e-24	0.838673	0.00226896	4680	dMRI
GLO1	25101_IDP_dMRI_TBSS_FA_Uncinate_fasciculus_L	0	0.873414	0	0.120263	0.00632366	6568	dMRI
LTBP2	25101_IDP_dMRI_TBSS_FA_Uncinate_fasciculus_L	3.14229e-71	0.243624	9.40041e-71	0.728792	0.0275838	5709	dMRI
FBN2	25101_IDP_dMRI_TBSS_FA_Uncinate_fasciculus_L	0	0.012453	0	0.24923	0.738317	7687	dMRI
THSD1	25101_IDP_dMRI_TBSS_FA_Uncinate_fasciculus_L	6.60485e-24	0.906138	6.0348e-25	0.082782	0.0110796	5168	dMRI
ADAM15	25102_IDP_dMRI_TBSS_FA_Tapetum_R	0	0.911368	0	0.0795347	0.00909781	3600	dMRI
PTH1R	25102_IDP_dMRI_TBSS_FA_Tapetum_R	3.30314e-59	0.887677	3.34392e-60	0.0898414	0.0224811	4449	dMRI
TFPI	25102_IDP_dMRI_TBSS_FA_Tapetum_R	0	0.644714	0	0.23238	0.122907	5501	dMRI
AAMDC	25102_IDP_dMRI_TBSS_FA_Tapetum_R	0	0.889513	0	0.102715	0.00777149	5319	dMRI
BTN1A1	25102_IDP_dMRI_TBSS_FA_Tapetum_R	3.7898e-131	0.120847	2.73938e-130	0.873513	0.00564066	6418	dMRI
PRKAR2A	25102_IDP_dMRI_TBSS_FA_Tapetum_R	6.60592e-09	0.638101	3.4039e-09	0.328768	0.0331309	3066	dMRI
TEF	25102_IDP_dMRI_TBSS_FA_Tapetum_R	1.07842e-17	0.747459	2.43685e-18	0.168815	0.0837259	4370	dMRI
AARSD1	25103_IDP_dMRI_TBSS_FA_Tapetum_L	2.32065e-73	0.76321	5.02775e-74	0.16528	0.0715101	3886	dMRI
ANGPTL3	25103_IDP_dMRI_TBSS_FA_Tapetum_L	0	0.734669	0	0.25025	0.0150812	6323	dMRI
AOC3	25103_IDP_dMRI_TBSS_FA_Tapetum_L	0	0.430755	0	0.0924588	0.476786	3880	dMRI
CD164	25103_IDP_dMRI_TBSS_FA_Tapetum_L	3.69524e-97	0.717708	1.42063e-97	0.275915	0.00637667	5198	dMRI
BTN1A1	25103_IDP_dMRI_TBSS_FA_Tapetum_L	1.12484e-131	0.0358684	3.01225e-130	0.960525	0.00360708	6418	dMRI
RBPMS2	25103_IDP_dMRI_TBSS_FA_Tapetum_L	1.79494e-13	0.829974	2.96554e-14	0.137093	0.0329335	4603	dMRI
RSPO3	25104_IDP_dMRI_TBSS_MD_Middle_cerebellar_peduncle	1.19131e-133	0.0645474	1.13525e-132	0.614779	0.320674	3964	dMRI
TIMP4	25104_IDP_dMRI_TBSS_MD_Middle_cerebellar_peduncle	0	0.514703	0	0.460043	0.0252535	6458	dMRI
TNFRSF11A	25104_IDP_dMRI_TBSS_MD_Middle_cerebellar_peduncle	0	0.160957	0	0.826159	0.0128843	6433	dMRI
ASPN	25104_IDP_dMRI_TBSS_MD_Middle_cerebellar_peduncle	2.53977e-250	0.313907	2.7951e-250	0.345124	0.340969	6371	dMRI
BTN1A1	25104_IDP_dMRI_TBSS_MD_Middle_cerebellar_peduncle	2.65515e-130	0.84666	4.02445e-131	0.128304	0.0250359	6418	dMRI
MAN1A2	25104_IDP_dMRI_TBSS_MD_Middle_cerebellar_peduncle	2.81386e-159	0.652143	6.8989e-160	0.159701	0.188156	4964	dMRI
PDE5A	25104_IDP_dMRI_TBSS_MD_Middle_cerebellar_peduncle	5.81541e-95	0.559889	4.37744e-95	0.421427	0.0186838	7837	dMRI
RECK	25104_IDP_dMRI_TBSS_MD_Middle_cerebellar_peduncle	2.37263e-203	0.060068	3.62746e-204	0.00825196	0.93168	5234	dMRI
RNF43	25104_IDP_dMRI_TBSS_MD_Middle_cerebellar_peduncle	1.30331e-39	0.194481	5.38559e-39	0.80364	0.00187887	4864	dMRI
TREH	25104_IDP_dMRI_TBSS_MD_Middle_cerebellar_peduncle	0	0.000439152	0	0.0196556	0.979905	5596	dMRI
AARSD1	25060_IDP_dMRI_TBSS_FA_Splenium_of_corpus_callosum	4.02022e-75	0.0132216	2.9984e-73	0.986107	0.000670992	3886	dMRI
CDH3	25060_IDP_dMRI_TBSS_FA_Splenium_of_corpus_callosum	7.63977e-24	0.860662	1.1112e-24	0.125169	0.0141697	4680	dMRI
GUSB	25060_IDP_dMRI_TBSS_FA_Splenium_of_corpus_callosum	1.00004e-84	0.82259	1.76641e-85	0.145264	0.0321456	5539	dMRI
TGFBR3	25060_IDP_dMRI_TBSS_FA_Splenium_of_corpus_callosum	3.10841e-75	0.661881	1.55458e-75	0.331013	0.00710627	6068	dMRI
CFH	25060_IDP_dMRI_TBSS_FA_Splenium_of_corpus_callosum	0	0.825094	0	0.090883	0.0840234	4523	dMRI
PDE5A	25060_IDP_dMRI_TBSS_FA_Splenium_of_corpus_callosum	8.31832e-95	0.800861	1.67879e-95	0.161591	0.0375476	7837	dMRI
RALB	25060_IDP_dMRI_TBSS_FA_Splenium_of_corpus_callosum	1.31697e-44	0.659978	4.19709e-45	0.2102	0.129822	5510	dMRI
CRISP2	25105_IDP_dMRI_TBSS_MD_Pontine_crossing_tract	0	0.875012	0	0.11404	0.0109484	5958	dMRI
IL6R	25105_IDP_dMRI_TBSS_MD_Pontine_crossing_tract	0	0.428565	0	0.0589864	0.512448	4214	dMRI
OGN	25105_IDP_dMRI_TBSS_MD_Pontine_crossing_tract	0	0.725054	0	0.247749	0.0271974	6324	dMRI
ASPN	25105_IDP_dMRI_TBSS_MD_Pontine_crossing_tract	4.41074e-250	0.545152	1.51429e-250	0.186893	0.267955	6371	dMRI
CFH	25105_IDP_dMRI_TBSS_MD_Pontine_crossing_tract	0	0.0912056	0	0.876664	0.0321301	4523	dMRI
CFHR5	25105_IDP_dMRI_TBSS_MD_Pontine_crossing_tract	0	0.0742999	0	0.709114	0.216586	3968	dMRI
RNF43	25105_IDP_dMRI_TBSS_MD_Pontine_crossing_tract	8.33251e-40	0.124339	5.85504e-39	0.873693	0.0019687	4864	dMRI
ADAM15	25106_IDP_dMRI_TBSS_MD_Genu_of_corpus_callosum	0	0.208212	0	0.467576	0.324212	3600	dMRI
GFRA1	25106_IDP_dMRI_TBSS_MD_Genu_of_corpus_callosum	2.37136e-223	0.866181	3.47675e-224	0.126988	0.00683139	5213	dMRI
FAM171B	25106_IDP_dMRI_TBSS_MD_Genu_of_corpus_callosum	0	0.621386	0	0.185166	0.193448	5478	dMRI
NAGA	25106_IDP_dMRI_TBSS_MD_Genu_of_corpus_callosum	1.13912e-76	0.803234	2.46354e-77	0.17369	0.0230769	5198	dMRI
OPLAH	25106_IDP_dMRI_TBSS_MD_Genu_of_corpus_callosum	7.07242e-156	1.29725e-09	1.37301e-147	0.251093	0.748907	4319	dMRI
PDE5A	25106_IDP_dMRI_TBSS_MD_Genu_of_corpus_callosum	7.93829e-95	0.764273	2.35493e-95	0.226716	0.00901067	7837	dMRI
PRKAR2A	25106_IDP_dMRI_TBSS_MD_Genu_of_corpus_callosum	2.27434e-09	0.21969	8.02328e-09	0.775007	0.00530306	3066	dMRI
RBPMS2	25106_IDP_dMRI_TBSS_MD_Genu_of_corpus_callosum	1.24187e-13	0.574239	8.56632e-14	0.396074	0.0296874	4603	dMRI
RECK	25106_IDP_dMRI_TBSS_MD_Genu_of_corpus_callosum	1.45355e-202	0.367996	2.04154e-202	0.51674	0.115264	5234	dMRI
ADAM15	25107_IDP_dMRI_TBSS_MD_Body_of_corpus_callosum	0	0.847244	0	0.139677	0.0130794	3600	dMRI
B4GAT1	25107_IDP_dMRI_TBSS_MD_Body_of_corpus_callosum	0	0.0217251	0	0.0479641	0.930311	3407	dMRI
CD164	25107_IDP_dMRI_TBSS_MD_Body_of_corpus_callosum	4.34385e-97	0.843685	7.59497e-98	0.147505	0.00881024	5198	dMRI
CDH3	25107_IDP_dMRI_TBSS_MD_Body_of_corpus_callosum	7.538e-24	0.849196	1.19714e-24	0.134848	0.0159557	4680	dMRI
IL31RA	25107_IDP_dMRI_TBSS_MD_Body_of_corpus_callosum	0	0.812287	0	0.153196	0.0345168	6729	dMRI
OPLAH	25107_IDP_dMRI_TBSS_MD_Body_of_corpus_callosum	4.78872e-152	8.78366e-06	1.0514e-147	0.192044	0.807947	4319	dMRI
ADAM15	25108_IDP_dMRI_TBSS_MD_Splenium_of_corpus_callosum	0	0.798307	0	0.19308	0.00861314	3600	dMRI
CCL28	25108_IDP_dMRI_TBSS_MD_Splenium_of_corpus_callosum	1.70563e-10	0.0101582	1.5118e-08	0.900288	0.0895537	5949	dMRI
CDH3	25108_IDP_dMRI_TBSS_MD_Splenium_of_corpus_callosum	7.76021e-24	0.87423	7.41623e-25	0.0835056	0.0422647	4680	dMRI
TGFBR3	25108_IDP_dMRI_TBSS_MD_Splenium_of_corpus_callosum	3.41994e-75	0.728215	1.24001e-75	0.26403	0.00775467	6068	dMRI
IL31RA	25108_IDP_dMRI_TBSS_MD_Splenium_of_corpus_callosum	0	0.735901	0	0.247179	0.0169205	6729	dMRI
LDLRAP1	25108_IDP_dMRI_TBSS_MD_Splenium_of_corpus_callosum	1.03907e-17	0.815926	1.78511e-18	0.140132	0.0439421	4519	dMRI
PRKAR2A	25108_IDP_dMRI_TBSS_MD_Splenium_of_corpus_callosum	9.21742e-09	0.89036	9.66652e-10	0.0933579	0.0162819	3066	dMRI
SHISA5	25108_IDP_dMRI_TBSS_MD_Splenium_of_corpus_callosum	1.94299e-52	0.893936	1.98709e-53	0.0914081	0.0146555	2858	dMRI
ADAM15	25109_IDP_dMRI_TBSS_MD_Fornix	0	0.889674	0	0.103996	0.00633041	3600	dMRI
CHRDL2	25109_IDP_dMRI_TBSS_MD_Fornix	0	0.000286374	0	0.00656706	0.993147	5239	dMRI
SEMA3F	25109_IDP_dMRI_TBSS_MD_Fornix	4.59318e-76	0.204983	1.74938e-75	0.780693	0.0143239	3337	dMRI
TFPI	25109_IDP_dMRI_TBSS_MD_Fornix	0	0.562889	0	0.163257	0.273854	5501	dMRI
TIE1	25109_IDP_dMRI_TBSS_MD_Fornix	2.14931e-157	0.000283862	2.90584e-155	0.0374156	0.962301	5008	dMRI
EIF4G3	25109_IDP_dMRI_TBSS_MD_Fornix	1.25696e-18	0.417274	6.24729e-19	0.207017	0.375709	8211	dMRI
RALB	25109_IDP_dMRI_TBSS_MD_Fornix	9.83525e-45	0.492876	3.18952e-45	0.15949	0.347634	5510	dMRI
CSF3	25110_IDP_dMRI_TBSS_MD_Corticospinal_tract_R	7.79906e-25	0.154639	3.75878e-24	0.74519	0.100171	4851	dMRI
TFPI	25110_IDP_dMRI_TBSS_MD_Corticospinal_tract_R	0	0.0161189	0	0.0917592	0.892122	5501	dMRI
ASPN	25110_IDP_dMRI_TBSS_MD_Corticospinal_tract_R	2.59527e-250	0.320767	1.58325e-250	0.1952	0.484033	6371	dMRI
CFH	25110_IDP_dMRI_TBSS_MD_Corticospinal_tract_R	0	0.739436	0	0.202014	0.0585499	4523	dMRI
CSF2	25110_IDP_dMRI_TBSS_MD_Corticospinal_tract_R	3.01644e-158	0.832774	5.55579e-159	0.15337	0.013856	3383	dMRI
EHBP1	25110_IDP_dMRI_TBSS_MD_Corticospinal_tract_R	2.15242e-135	0.832534	4.08285e-136	0.157911	0.00955545	5631	dMRI
ITIH4	25110_IDP_dMRI_TBSS_MD_Corticospinal_tract_R	3.46319e-217	0.642052	1.68185e-217	0.311758	0.0461894	4194	dMRI
MDH1	25110_IDP_dMRI_TBSS_MD_Corticospinal_tract_R	5.16201e-25	0.85349	7.83329e-26	0.129499	0.0170106	4751	dMRI
PRKAR2A	25110_IDP_dMRI_TBSS_MD_Corticospinal_tract_R	9.74742e-09	0.941556	5.06055e-10	0.048873	0.00957143	3066	dMRI
CA4	25111_IDP_dMRI_TBSS_MD_Corticospinal_tract_L	0	0.88208	0	0.102103	0.0158168	2223	dMRI
CDH3	25111_IDP_dMRI_TBSS_MD_Corticospinal_tract_L	7.68415e-24	0.865661	9.46477e-25	0.106598	0.0277414	4680	dMRI
CSF3	25111_IDP_dMRI_TBSS_MD_Corticospinal_tract_L	2.81595e-24	0.558346	8.43503e-25	0.166975	0.274679	4851	dMRI
GUSB	25111_IDP_dMRI_TBSS_MD_Corticospinal_tract_L	1.08607e-84	0.893354	1.1106e-85	0.0913378	0.0153085	5539	dMRI
OGN	25111_IDP_dMRI_TBSS_MD_Corticospinal_tract_L	0	0.711417	0	0.257656	0.0309273	6324	dMRI
ASPN	25111_IDP_dMRI_TBSS_MD_Corticospinal_tract_L	4.31995e-250	0.533931	1.56513e-250	0.193171	0.272898	6371	dMRI
CFHR5	25111_IDP_dMRI_TBSS_MD_Corticospinal_tract_L	0	0.227046	0	0.74113	0.0318247	3968	dMRI
CSF2	25111_IDP_dMRI_TBSS_MD_Corticospinal_tract_L	3.23597e-158	0.893383	2.99143e-159	0.0825631	0.0240538	3383	dMRI
IDI2	25112_IDP_dMRI_TBSS_MD_Medial_lemniscus_R	0	0.571199	0	0.185184	0.243618	6964	dMRI
RSPO3	25112_IDP_dMRI_TBSS_MD_Medial_lemniscus_R	1.33661e-134	0.00724204	1.1806e-132	0.639318	0.35344	3964	dMRI
AAMDC	25112_IDP_dMRI_TBSS_MD_Medial_lemniscus_R	0	0.872253	0	0.117539	0.0102075	5319	dMRI
APCS	25112_IDP_dMRI_TBSS_MD_Medial_lemniscus_R	9.80098e-133	0.708814	2.13997e-133	0.154627	0.136559	5706	dMRI
FSTL1	25112_IDP_dMRI_TBSS_MD_Medial_lemniscus_R	4.56486e-80	0.718964	8.52838e-81	0.134175	0.146861	6561	dMRI
RNF43	25112_IDP_dMRI_TBSS_MD_Medial_lemniscus_R	4.00762e-39	0.598021	2.537e-39	0.37855	0.0234285	4864	dMRI
GUSB	25113_IDP_dMRI_TBSS_MD_Medial_lemniscus_L	1.08314e-84	0.890938	1.23047e-85	0.101205	0.00785656	5539	dMRI
APCS	25113_IDP_dMRI_TBSS_MD_Medial_lemniscus_L	9.75921e-133	0.705793	2.99905e-133	0.216816	0.0773904	5706	dMRI
PDE5A	25113_IDP_dMRI_TBSS_MD_Medial_lemniscus_L	7.47751e-95	0.719911	2.78453e-95	0.268074	0.0120153	7837	dMRI
RNF43	25113_IDP_dMRI_TBSS_MD_Medial_lemniscus_L	3.17877e-39	0.474339	3.3896e-39	0.505779	0.0198824	4864	dMRI
GDNF	25114_IDP_dMRI_TBSS_MD_Inferior_cerebellar_peduncle_R	1.11667e-265	0.805728	2.4132e-266	0.174103	0.0201688	5165	dMRI
PTH1R	25114_IDP_dMRI_TBSS_MD_Inferior_cerebellar_peduncle_R	3.2613e-59	0.876435	4.14081e-60	0.111267	0.0122982	4449	dMRI
BCHE	25114_IDP_dMRI_TBSS_MD_Inferior_cerebellar_peduncle_R	0	0.77832	0	0.2081	0.0135803	7434	dMRI
CSF2	25114_IDP_dMRI_TBSS_MD_Inferior_cerebellar_peduncle_R	1.43385e-159	0.0395855	7.13461e-159	0.196207	0.764207	3383	dMRI
EIF4G3	25114_IDP_dMRI_TBSS_MD_Inferior_cerebellar_peduncle_R	1.50377e-18	0.499209	9.14891e-19	0.30352	0.197271	8211	dMRI
PDE5A	25114_IDP_dMRI_TBSS_MD_Inferior_cerebellar_peduncle_R	8.34516e-95	0.803445	1.90756e-95	0.183641	0.0129141	7837	dMRI
PRKAR2A	25114_IDP_dMRI_TBSS_MD_Inferior_cerebellar_peduncle_R	9.23944e-09	0.892487	9.87303e-10	0.0953568	0.0121559	3066	dMRI
UROS	25114_IDP_dMRI_TBSS_MD_Inferior_cerebellar_peduncle_R	3.63082e-46	0.348921	1.58584e-46	0.1519	0.49918	6399	dMRI
ADAM15	25061_IDP_dMRI_TBSS_FA_Fornix	0	0.900267	0	0.0931618	0.00657088	3600	dMRI
CHRDL2	25061_IDP_dMRI_TBSS_FA_Fornix	0	0.00219041	0	0.00657526	0.991234	5239	dMRI
MANF	25061_IDP_dMRI_TBSS_FA_Fornix	1.9532e-18	0.819371	3.9322e-19	0.164941	0.0156881	2860	dMRI
AAMDC	25061_IDP_dMRI_TBSS_FA_Fornix	0	0.780558	0	0.135612	0.0838303	5319	dMRI
BTN1A1	25061_IDP_dMRI_TBSS_FA_Fornix	2.52104e-130	0.803893	4.71051e-131	0.15016	0.0459466	6418	dMRI
RALB	25061_IDP_dMRI_TBSS_FA_Fornix	5.18101e-45	0.259637	5.80773e-45	0.290594	0.449769	5510	dMRI
THSD1	25061_IDP_dMRI_TBSS_FA_Fornix	6.05917e-24	0.831274	1.15519e-24	0.158474	0.0102521	5168	dMRI
NRP1	25115_IDP_dMRI_TBSS_MD_Inferior_cerebellar_peduncle_L	0	0.0126487	0	0.982878	0.00447287	7611	dMRI
PDE5A	25115_IDP_dMRI_TBSS_MD_Inferior_cerebellar_peduncle_L	7.99671e-95	0.769897	2.29279e-95	0.220733	0.00936959	7837	dMRI
PRKAR2A	25115_IDP_dMRI_TBSS_MD_Inferior_cerebellar_peduncle_L	4.32043e-09	0.417333	5.99583e-09	0.579166	0.00350104	3066	dMRI
TREH	25115_IDP_dMRI_TBSS_MD_Inferior_cerebellar_peduncle_L	0	9.03774e-05	0	0.0798962	0.920013	5596	dMRI
AARSD1	25116_IDP_dMRI_TBSS_MD_Superior_cerebellar_peduncle_R	2.45919e-73	0.808774	5.00368e-74	0.164533	0.0266924	3886	dMRI
ADAM15	25116_IDP_dMRI_TBSS_MD_Superior_cerebellar_peduncle_R	0	1.34765e-05	0	0.999986	1.31917e-07	3600	dMRI
CCDC134	25116_IDP_dMRI_TBSS_MD_Superior_cerebellar_peduncle_R	4.20847e-14	0.00010695	3.93436e-10	0.999845	4.79041e-05	4874	dMRI
CHCHD6	25116_IDP_dMRI_TBSS_MD_Superior_cerebellar_peduncle_R	6.41921e-205	0.72198	1.11391e-205	0.12513	0.15289	8047	dMRI
CSF2	25116_IDP_dMRI_TBSS_MD_Superior_cerebellar_peduncle_R	7.9619e-160	0.0219811	4.55967e-159	0.12503	0.852989	3383	dMRI
LDLRAP1	25116_IDP_dMRI_TBSS_MD_Superior_cerebellar_peduncle_R	6.43303e-18	0.505153	4.1085e-18	0.322447	0.1724	4519	dMRI
LRRC37A2	25116_IDP_dMRI_TBSS_MD_Superior_cerebellar_peduncle_R	0	0.000395869	0	0.140493	0.859112	3468	dMRI
MAN1A2	25116_IDP_dMRI_TBSS_MD_Superior_cerebellar_peduncle_R	2.60185e-159	0.603006	4.17142e-160	0.0963764	0.300617	4964	dMRI
MMUT	25116_IDP_dMRI_TBSS_MD_Superior_cerebellar_peduncle_R	1.21707e-40	0.815443	2.18341e-41	0.146251	0.0383056	6257	dMRI
PDE5A	25116_IDP_dMRI_TBSS_MD_Superior_cerebellar_peduncle_R	3.65592e-95	0.351981	3.49657e-95	0.336327	0.311693	7837	dMRI
PRKAR2A	25116_IDP_dMRI_TBSS_MD_Superior_cerebellar_peduncle_R	5.85896e-09	0.565948	4.09872e-09	0.395879	0.0381725	3066	dMRI
RNF43	25116_IDP_dMRI_TBSS_MD_Superior_cerebellar_peduncle_R	5.02448e-39	0.749758	1.5888e-39	0.23707	0.0131727	4864	dMRI
TEF	25116_IDP_dMRI_TBSS_MD_Superior_cerebellar_peduncle_R	1.02272e-21	7.08852e-05	9.55837e-18	0.662157	0.337772	4370	dMRI
THSD1	25116_IDP_dMRI_TBSS_MD_Superior_cerebellar_peduncle_R	6.21168e-24	0.852198	9.40652e-25	0.129032	0.0187701	5168	dMRI
CDH3	25117_IDP_dMRI_TBSS_MD_Superior_cerebellar_peduncle_L	2.10884e-24	0.237572	6.74967e-24	0.760385	0.0020425	4680	dMRI
EIF4G3	25117_IDP_dMRI_TBSS_MD_Superior_cerebellar_peduncle_L	3.44831e-19	0.114474	7.89399e-19	0.261434	0.624092	8211	dMRI
GIPC2	25117_IDP_dMRI_TBSS_MD_Superior_cerebellar_peduncle_L	8.44265e-274	0.798756	1.84807e-274	0.174819	0.0264252	6620	dMRI
LDLRAP1	25117_IDP_dMRI_TBSS_MD_Superior_cerebellar_peduncle_L	9.34012e-18	0.733432	1.51707e-18	0.11898	0.147588	4519	dMRI
LRRC37A2	25117_IDP_dMRI_TBSS_MD_Superior_cerebellar_peduncle_L	0	4.04716e-06	0	0.0677225	0.932273	3468	dMRI
MAN1A2	25117_IDP_dMRI_TBSS_MD_Superior_cerebellar_peduncle_L	1.2705e-159	0.294452	2.21925e-160	0.0507787	0.654769	4964	dMRI
PDE5A	25117_IDP_dMRI_TBSS_MD_Superior_cerebellar_peduncle_L	7.67827e-95	0.739239	2.08531e-95	0.200707	0.0600541	7837	dMRI
PRKAR2A	25117_IDP_dMRI_TBSS_MD_Superior_cerebellar_peduncle_L	9.29492e-09	0.897847	9.70634e-10	0.0937503	0.00840314	3066	dMRI
RNF43	25117_IDP_dMRI_TBSS_MD_Superior_cerebellar_peduncle_L	5.82919e-39	0.869838	7.93857e-40	0.118448	0.0117138	4864	dMRI
S100A13	25117_IDP_dMRI_TBSS_MD_Superior_cerebellar_peduncle_L	2.62698e-168	1.40168e-08	1.87417e-160	1	7.2158e-10	4789	dMRI
TEF	25117_IDP_dMRI_TBSS_MD_Superior_cerebellar_peduncle_L	2.77033e-19	0.0192013	2.04316e-18	0.140773	0.840026	4370	dMRI
THSD1	25117_IDP_dMRI_TBSS_MD_Superior_cerebellar_peduncle_L	6.2177e-24	0.853023	9.61293e-25	0.131867	0.0151094	5168	dMRI
ADAM15	25118_IDP_dMRI_TBSS_MD_Cerebral_peduncle_R	0	0.869228	0	0.11811	0.0126617	3600	dMRI
TCN2	25118_IDP_dMRI_TBSS_MD_Cerebral_peduncle_R	0	0.0373395	0	0.0675318	0.895129	5720	dMRI
TGFBR3	25118_IDP_dMRI_TBSS_MD_Cerebral_peduncle_R	3.95181e-75	0.841467	6.97471e-76	0.148504	0.0100288	6068	dMRI
BTN1A1	25118_IDP_dMRI_TBSS_MD_Cerebral_peduncle_R	1.65553e-130	0.527905	1.45928e-130	0.465321	0.00677427	6418	dMRI
EIF4G3	25118_IDP_dMRI_TBSS_MD_Cerebral_peduncle_R	1.67114e-18	0.55477	9.32138e-19	0.309307	0.135923	8211	dMRI
PRKAR2A	25118_IDP_dMRI_TBSS_MD_Cerebral_peduncle_R	8.86204e-09	0.856032	1.42105e-09	0.13726	0.00670769	3066	dMRI
RBPMS2	25118_IDP_dMRI_TBSS_MD_Cerebral_peduncle_R	1.48988e-13	0.688916	2.64432e-14	0.122084	0.189001	4603	dMRI
THSD1	25118_IDP_dMRI_TBSS_MD_Cerebral_peduncle_R	6.37344e-24	0.87439	8.38493e-25	0.115025	0.0105852	5168	dMRI
ADAM15	25119_IDP_dMRI_TBSS_MD_Cerebral_peduncle_L	0	0.841749	0	0.127796	0.0304546	3600	dMRI
AOC3	25119_IDP_dMRI_TBSS_MD_Cerebral_peduncle_L	0	0.723123	0	0.104951	0.171926	3880	dMRI
EIF4G3	25119_IDP_dMRI_TBSS_MD_Cerebral_peduncle_L	1.54483e-18	0.51284	7.84032e-19	0.260049	0.227111	8211	dMRI
LDLRAP1	25119_IDP_dMRI_TBSS_MD_Cerebral_peduncle_L	1.03092e-17	0.809529	1.38419e-18	0.108611	0.0818598	4519	dMRI
RBPMS2	25119_IDP_dMRI_TBSS_MD_Cerebral_peduncle_L	9.29179e-14	0.429649	2.20228e-14	0.101364	0.468987	4603	dMRI
GLO1	25120_IDP_dMRI_TBSS_MD_Anterior_limb_of_internal_capsule_R	0	0.689878	0	0.305396	0.00472579	6568	dMRI
MPI	25120_IDP_dMRI_TBSS_MD_Anterior_limb_of_internal_capsule_R	1.00576e-217	0.462322	1.11336e-217	0.511755	0.0259223	3248	dMRI
LUZP2	25120_IDP_dMRI_TBSS_MD_Anterior_limb_of_internal_capsule_R	5.68385e-168	0.715319	1.54363e-168	0.194176	0.0905047	10828	dMRI
RBPMS2	25120_IDP_dMRI_TBSS_MD_Anterior_limb_of_internal_capsule_R	1.66938e-13	0.771914	3.87671e-14	0.179209	0.0488772	4603	dMRI
ADAM15	25121_IDP_dMRI_TBSS_MD_Anterior_limb_of_internal_capsule_L	0	0.750263	0	0.155346	0.0943916	3600	dMRI
GFRA1	25121_IDP_dMRI_TBSS_MD_Anterior_limb_of_internal_capsule_L	2.29496e-223	0.838276	4.1106e-224	0.150135	0.0115883	5213	dMRI
GLO1	25121_IDP_dMRI_TBSS_MD_Anterior_limb_of_internal_capsule_L	0	0.653589	0	0.33886	0.00755138	6568	dMRI
LRRC37A2	25121_IDP_dMRI_TBSS_MD_Anterior_limb_of_internal_capsule_L	0	5.77658e-15	0	0.103223	0.896777	3468	dMRI
LUZP2	25121_IDP_dMRI_TBSS_MD_Anterior_limb_of_internal_capsule_L	5.77845e-168	0.727224	1.28035e-168	0.161022	0.111754	10828	dMRI
RBPMS2	25121_IDP_dMRI_TBSS_MD_Anterior_limb_of_internal_capsule_L	1.35589e-13	0.626961	6.08022e-14	0.281055	0.0919835	4603	dMRI
SHISA5	25121_IDP_dMRI_TBSS_MD_Anterior_limb_of_internal_capsule_L	1.71958e-52	0.791152	3.78619e-53	0.174162	0.0346864	2858	dMRI
UROS	25121_IDP_dMRI_TBSS_MD_Anterior_limb_of_internal_capsule_L	8.26212e-46	0.793988	1.45869e-46	0.140113	0.0658984	6399	dMRI
ADAM15	25122_IDP_dMRI_TBSS_MD_Posterior_limb_of_internal_capsule_R	0	0.463608	0	0.0872471	0.449145	3600	dMRI
CD164	25122_IDP_dMRI_TBSS_MD_Posterior_limb_of_internal_capsule_R	4.19846e-97	0.815448	8.76781e-98	0.170279	0.0142737	5198	dMRI
ICAM3	25122_IDP_dMRI_TBSS_MD_Posterior_limb_of_internal_capsule_R	0	0.676738	0	0.160637	0.162625	6000	dMRI
PILRB	25122_IDP_dMRI_TBSS_MD_Posterior_limb_of_internal_capsule_R	0	0.853828	0	0.138778	0.00739382	4118	dMRI
TCN2	25122_IDP_dMRI_TBSS_MD_Posterior_limb_of_internal_capsule_R	0	0.021567	0	0.964752	0.0136805	5720	dMRI
TGFBR3	25122_IDP_dMRI_TBSS_MD_Posterior_limb_of_internal_capsule_R	3.52522e-75	0.750632	1.13709e-75	0.242115	0.00725301	6068	dMRI
PRKAR2A	25122_IDP_dMRI_TBSS_MD_Posterior_limb_of_internal_capsule_R	5.51205e-09	0.532439	4.7811e-09	0.461826	0.00573494	3066	dMRI
RBPMS2	25122_IDP_dMRI_TBSS_MD_Posterior_limb_of_internal_capsule_R	1.67723e-13	0.775545	2.8753e-14	0.132861	0.0915935	4603	dMRI
ADAM15	25123_IDP_dMRI_TBSS_MD_Posterior_limb_of_internal_capsule_L	0	0.649036	0	0.116948	0.234015	3600	dMRI
GFRA1	25123_IDP_dMRI_TBSS_MD_Posterior_limb_of_internal_capsule_L	2.3922e-223	0.873792	3.17517e-224	0.115968	0.0102398	5213	dMRI
PILRA	25123_IDP_dMRI_TBSS_MD_Posterior_limb_of_internal_capsule_L	0	0.766103	0	0.183959	0.0499381	4268	dMRI
PILRB	25123_IDP_dMRI_TBSS_MD_Posterior_limb_of_internal_capsule_L	0	0.769786	0	0.180037	0.0501766	4118	dMRI
PTH1R	25123_IDP_dMRI_TBSS_MD_Posterior_limb_of_internal_capsule_L	3.18181e-59	0.855071	3.46179e-60	0.0929795	0.0519491	4449	dMRI
TGFBR3	25123_IDP_dMRI_TBSS_MD_Posterior_limb_of_internal_capsule_L	2.85652e-75	0.608245	1.80534e-75	0.384406	0.0073484	6068	dMRI
ADAM9	25123_IDP_dMRI_TBSS_MD_Posterior_limb_of_internal_capsule_L	8.34495e-48	0.600798	1.45667e-48	0.104579	0.294623	5296	dMRI
EIF4G3	25123_IDP_dMRI_TBSS_MD_Posterior_limb_of_internal_capsule_L	1.78857e-18	0.593756	9.18702e-19	0.304881	0.101363	8211	dMRI
FAM3D	25123_IDP_dMRI_TBSS_MD_Posterior_limb_of_internal_capsule_L	0	0.24216	0	0.754518	0.00332139	5689	dMRI
MMUT	25123_IDP_dMRI_TBSS_MD_Posterior_limb_of_internal_capsule_L	1.00189e-40	0.671272	2.72842e-41	0.18266	0.146068	6257	dMRI
NAGA	25123_IDP_dMRI_TBSS_MD_Posterior_limb_of_internal_capsule_L	1.27705e-76	0.900488	1.16033e-77	0.0818012	0.0177113	5198	dMRI
RBPMS2	25123_IDP_dMRI_TBSS_MD_Posterior_limb_of_internal_capsule_L	1.43093e-13	0.661658	2.07358e-14	0.0956389	0.242703	4603	dMRI
UROS	25123_IDP_dMRI_TBSS_MD_Posterior_limb_of_internal_capsule_L	3.58717e-46	0.344726	1.00773e-46	0.0962835	0.558991	6399	dMRI
ADAM15	25124_IDP_dMRI_TBSS_MD_Retrolenticular_part_of_internal_capsule_R	0	0.708805	0	0.23047	0.0607248	3600	dMRI
ANGPTL3	25124_IDP_dMRI_TBSS_MD_Retrolenticular_part_of_internal_capsule_R	0	0.569831	0	0.254821	0.175348	6323	dMRI
CD164	25124_IDP_dMRI_TBSS_MD_Retrolenticular_part_of_internal_capsule_R	3.32108e-97	0.645037	1.80667e-97	0.350896	0.00406698	5198	dMRI
GFRA1	25124_IDP_dMRI_TBSS_MD_Retrolenticular_part_of_internal_capsule_R	2.37643e-223	0.868032	3.36326e-224	0.12284	0.00912837	5213	dMRI
PILRB	25124_IDP_dMRI_TBSS_MD_Retrolenticular_part_of_internal_capsule_R	0	0.737349	0	0.244318	0.0183335	4118	dMRI
TGFBR3	25124_IDP_dMRI_TBSS_MD_Retrolenticular_part_of_internal_capsule_R	3.96173e-75	0.843579	5.79392e-76	0.123338	0.0330827	6068	dMRI
CSF2	25124_IDP_dMRI_TBSS_MD_Retrolenticular_part_of_internal_capsule_R	2.24575e-158	0.620004	2.28511e-159	0.0627698	0.317226	3383	dMRI
LDLRAP1	25124_IDP_dMRI_TBSS_MD_Retrolenticular_part_of_internal_capsule_R	7.74963e-18	0.608539	4.39173e-18	0.344814	0.0466472	4519	dMRI
RBPMS2	25124_IDP_dMRI_TBSS_MD_Retrolenticular_part_of_internal_capsule_R	1.70054e-13	0.786322	4.21457e-14	0.194861	0.0188166	4603	dMRI
ANGPTL3	25062_IDP_dMRI_TBSS_FA_Corticospinal_tract_R	0	0.608737	0	0.384912	0.00635073	6323	dMRI
CDH3	25062_IDP_dMRI_TBSS_FA_Corticospinal_tract_R	7.8585e-24	0.885302	9.54179e-25	0.107486	0.00721168	4680	dMRI
OGN	25062_IDP_dMRI_TBSS_FA_Corticospinal_tract_R	0	0.608051	0	0.313284	0.0786648	6324	dMRI
ASPN	25062_IDP_dMRI_TBSS_FA_Corticospinal_tract_R	4.45954e-250	0.551184	2.30184e-250	0.284335	0.164481	6371	dMRI
PRKAR2A	25062_IDP_dMRI_TBSS_FA_Corticospinal_tract_R	9.39374e-09	0.907392	7.69862e-10	0.0743469	0.018261	3066	dMRI
PSAP	25062_IDP_dMRI_TBSS_FA_Corticospinal_tract_R	1.22174e-182	0.792649	2.68427e-183	0.174119	0.0332322	5458	dMRI
RECK	25062_IDP_dMRI_TBSS_FA_Corticospinal_tract_R	5.38805e-203	0.136409	1.17703e-203	0.0289642	0.834627	5234	dMRI
RNF43	25062_IDP_dMRI_TBSS_FA_Corticospinal_tract_R	5.17939e-40	0.0772874	3.06821e-39	0.457377	0.465336	4864	dMRI
ADAM15	25125_IDP_dMRI_TBSS_MD_Retrolenticular_part_of_internal_capsule_L	0	0.249154	0	0.741462	0.00938339	3600	dMRI
GFRA1	25125_IDP_dMRI_TBSS_MD_Retrolenticular_part_of_internal_capsule_L	2.31332e-223	0.844981	3.95805e-224	0.144564	0.0104545	5213	dMRI
PILRA	25125_IDP_dMRI_TBSS_MD_Retrolenticular_part_of_internal_capsule_L	0	0.440874	0	0.463468	0.0956586	4268	dMRI
PILRB	25125_IDP_dMRI_TBSS_MD_Retrolenticular_part_of_internal_capsule_L	0	0.441106	0	0.463188	0.0957062	4118	dMRI
PGD	25125_IDP_dMRI_TBSS_MD_Retrolenticular_part_of_internal_capsule_L	3.8213e-260	0.500345	8.69045e-261	0.113403	0.386252	4586	dMRI
PRKAR2A	25125_IDP_dMRI_TBSS_MD_Retrolenticular_part_of_internal_capsule_L	9.27564e-09	0.895984	9.98634e-10	0.0964559	0.00756037	3066	dMRI
RBPMS2	25125_IDP_dMRI_TBSS_MD_Retrolenticular_part_of_internal_capsule_L	1.80152e-13	0.833019	2.48215e-14	0.114721	0.0522594	4603	dMRI
TMEM25	25125_IDP_dMRI_TBSS_MD_Retrolenticular_part_of_internal_capsule_L	0	0.0880798	0	0.90925	0.00267041	5660	dMRI
UROS	25125_IDP_dMRI_TBSS_MD_Retrolenticular_part_of_internal_capsule_L	4.72149e-46	0.453734	3.56929e-46	0.342804	0.203461	6399	dMRI
ADAM15	25126_IDP_dMRI_TBSS_MD_Anterior_corona_radiata_R	0	0.0307586	0	0.876161	0.0930804	3600	dMRI
FGF2	25126_IDP_dMRI_TBSS_MD_Anterior_corona_radiata_R	0	0.679755	0	0.316558	0.00368708	5448	dMRI
GFRA1	25126_IDP_dMRI_TBSS_MD_Anterior_corona_radiata_R	2.21493e-223	0.809042	5.02049e-224	0.183375	0.00758288	5213	dMRI
MDK	25126_IDP_dMRI_TBSS_MD_Anterior_corona_radiata_R	1.73147e-54	0.0225166	8.61577e-55	0.010237	0.967246	3995	dMRI
PILRA	25126_IDP_dMRI_TBSS_MD_Anterior_corona_radiata_R	0	0.640831	0	0.151836	0.207334	4268	dMRI
PILRB	25126_IDP_dMRI_TBSS_MD_Anterior_corona_radiata_R	0	0.6421	0	0.150162	0.207738	4118	dMRI
MDH1	25126_IDP_dMRI_TBSS_MD_Anterior_corona_radiata_R	4.46662e-25	0.738513	1.41197e-25	0.233428	0.0280586	4751	dMRI
OPLAH	25126_IDP_dMRI_TBSS_MD_Anterior_corona_radiata_R	1.89979e-151	3.48467e-05	3.93155e-148	0.0711853	0.92878	4319	dMRI
PRKAR2A	25126_IDP_dMRI_TBSS_MD_Anterior_corona_radiata_R	4.23888e-09	0.409456	6.01112e-09	0.580637	0.00990686	3066	dMRI
RBPMS2	25126_IDP_dMRI_TBSS_MD_Anterior_corona_radiata_R	1.57885e-13	0.730054	5.16358e-14	0.238731	0.0312145	4603	dMRI
TMEM25	25126_IDP_dMRI_TBSS_MD_Anterior_corona_radiata_R	0	0.767841	0	0.167606	0.064553	5660	dMRI
ADAM15	25127_IDP_dMRI_TBSS_MD_Anterior_corona_radiata_L	0	0.246839	0	0.637732	0.115429	3600	dMRI
MDK	25127_IDP_dMRI_TBSS_MD_Anterior_corona_radiata_L	2.81818e-55	0.00366486	4.31558e-55	0.00462041	0.991715	3995	dMRI
PILRA	25127_IDP_dMRI_TBSS_MD_Anterior_corona_radiata_L	0	0.630969	0	0.148866	0.220165	4268	dMRI
PILRB	25127_IDP_dMRI_TBSS_MD_Anterior_corona_radiata_L	0	0.633515	0	0.145438	0.221047	4118	dMRI
TGFBR3	25127_IDP_dMRI_TBSS_MD_Anterior_corona_radiata_L	2.54371e-75	0.541638	2.1247e-75	0.452411	0.00595166	6068	dMRI
MDH1	25127_IDP_dMRI_TBSS_MD_Anterior_corona_radiata_L	2.56336e-25	0.423827	3.27534e-25	0.541511	0.0346612	4751	dMRI
OPLAH	25127_IDP_dMRI_TBSS_MD_Anterior_corona_radiata_L	3.40807e-151	6.25122e-05	4.49e-148	0.0814387	0.918499	4319	dMRI
PRKAR2A	25127_IDP_dMRI_TBSS_MD_Anterior_corona_radiata_L	7.1636e-09	0.69197	3.05241e-09	0.294836	0.0131941	3066	dMRI
RALB	25127_IDP_dMRI_TBSS_MD_Anterior_corona_radiata_L	1.28723e-44	0.645074	4.75542e-45	0.238193	0.116733	5510	dMRI
RBPMS2	25127_IDP_dMRI_TBSS_MD_Anterior_corona_radiata_L	1.69583e-13	0.784146	3.75162e-14	0.173431	0.0424232	4603	dMRI
ADAM15	25128_IDP_dMRI_TBSS_MD_Superior_corona_radiata_R	0	0.648207	0	0.248864	0.102929	3600	dMRI
MDK	25128_IDP_dMRI_TBSS_MD_Superior_corona_radiata_R	5.32292e-54	0.069221	1.21866e-54	0.014932	0.915847	3995	dMRI
PILRB	25128_IDP_dMRI_TBSS_MD_Superior_corona_radiata_R	0	0.509759	0	0.247573	0.242668	4118	dMRI
TGFBR3	25128_IDP_dMRI_TBSS_MD_Superior_corona_radiata_R	3.76976e-75	0.802703	8.32844e-76	0.177319	0.0199773	6068	dMRI
BCHE	25128_IDP_dMRI_TBSS_MD_Superior_corona_radiata_R	0	0.871229	0	0.122689	0.00608224	7434	dMRI
CSF2	25128_IDP_dMRI_TBSS_MD_Superior_corona_radiata_R	3.83376e-159	0.105842	1.41832e-159	0.0383011	0.855857	3383	dMRI
RBPMS2	25128_IDP_dMRI_TBSS_MD_Superior_corona_radiata_R	1.56662e-13	0.724399	5.57645e-14	0.257835	0.0177653	4603	dMRI
SHISA5	25128_IDP_dMRI_TBSS_MD_Superior_corona_radiata_R	1.29526e-52	0.595929	8.53824e-53	0.392819	0.0112525	2858	dMRI
UROS	25128_IDP_dMRI_TBSS_MD_Superior_corona_radiata_R	7.74019e-47	0.0743831	8.45855e-46	0.812752	0.112865	6399	dMRI
ADAM15	25129_IDP_dMRI_TBSS_MD_Superior_corona_radiata_L	0	0.800921	0	0.170968	0.0281116	3600	dMRI
MDK	25129_IDP_dMRI_TBSS_MD_Superior_corona_radiata_L	1.3473e-54	0.0175207	5.87802e-55	0.00666816	0.975811	3995	dMRI
PILRB	25129_IDP_dMRI_TBSS_MD_Superior_corona_radiata_L	0	0.288989	0	0.30179	0.409221	4118	dMRI
TGFBR3	25129_IDP_dMRI_TBSS_MD_Superior_corona_radiata_L	3.10762e-75	0.661712	1.55052e-75	0.330147	0.00814078	6068	dMRI
PRKAR2A	25129_IDP_dMRI_TBSS_MD_Superior_corona_radiata_L	9.02883e-09	0.872144	1.25642e-09	0.121358	0.00649833	3066	dMRI
RBPMS2	25129_IDP_dMRI_TBSS_MD_Superior_corona_radiata_L	1.64822e-13	0.762134	4.7155e-14	0.218023	0.0198431	4603	dMRI
UROS	25129_IDP_dMRI_TBSS_MD_Superior_corona_radiata_L	9.70353e-49	0.000932507	1.02588e-45	0.985857	0.0132107	6399	dMRI
ADAM15	25130_IDP_dMRI_TBSS_MD_Posterior_corona_radiata_R	0	0.206737	0	0.791644	0.00161879	3600	dMRI
BTN3A2	25130_IDP_dMRI_TBSS_MD_Posterior_corona_radiata_R	0	0.00359578	0	0.432504	0.5639	6591	dMRI
PILRB	25130_IDP_dMRI_TBSS_MD_Posterior_corona_radiata_R	0	0.802282	0	0.165377	0.0323417	4118	dMRI
TGFBR3	25130_IDP_dMRI_TBSS_MD_Posterior_corona_radiata_R	3.0136e-75	0.641693	1.63622e-75	0.348394	0.00991344	6068	dMRI
CSF2	25130_IDP_dMRI_TBSS_MD_Posterior_corona_radiata_R	2.2548e-158	0.622504	2.38988e-159	0.0656677	0.311829	3383	dMRI
GIPC2	25130_IDP_dMRI_TBSS_MD_Posterior_corona_radiata_R	8.45549e-274	0.799971	1.85019e-274	0.175021	0.0250083	6620	dMRI
LRRC37A2	25130_IDP_dMRI_TBSS_MD_Posterior_corona_radiata_R	0	2.12538e-06	0	0.10313	0.896868	3468	dMRI
MDH1	25130_IDP_dMRI_TBSS_MD_Posterior_corona_radiata_R	1.83092e-26	0.0302725	5.82483e-25	0.963075	0.00665295	4751	dMRI
PRKAR2A	25130_IDP_dMRI_TBSS_MD_Posterior_corona_radiata_R	9.61664e-09	0.928923	6.45244e-10	0.0623188	0.00875798	3066	dMRI
THSD1	25130_IDP_dMRI_TBSS_MD_Posterior_corona_radiata_R	6.30706e-24	0.865284	8.23504e-25	0.112957	0.0217592	5168	dMRI
ADAM15	25131_IDP_dMRI_TBSS_MD_Posterior_corona_radiata_L	0	0.026937	0	0.972761	0.000301846	3600	dMRI
ENPP2	25131_IDP_dMRI_TBSS_MD_Posterior_corona_radiata_L	0	0.00212632	0	0.776	0.221873	6409	dMRI
PILRB	25131_IDP_dMRI_TBSS_MD_Posterior_corona_radiata_L	0	0.75617	0	0.159588	0.0842419	4118	dMRI
TGFBR3	25131_IDP_dMRI_TBSS_MD_Posterior_corona_radiata_L	2.79227e-75	0.594564	1.87336e-75	0.398892	0.0065431	6068	dMRI
CSF2	25131_IDP_dMRI_TBSS_MD_Posterior_corona_radiata_L	1.0409e-158	0.287369	1.83176e-159	0.0499084	0.662722	3383	dMRI
MDH1	25131_IDP_dMRI_TBSS_MD_Posterior_corona_radiata_L	6.4524e-27	0.0106684	5.96914e-25	0.986938	0.00239335	4751	dMRI
RALB	25131_IDP_dMRI_TBSS_MD_Posterior_corona_radiata_L	3.16339e-45	0.158527	3.09236e-45	0.154281	0.687192	5510	dMRI
THSD1	25131_IDP_dMRI_TBSS_MD_Posterior_corona_radiata_L	5.90451e-24	0.810057	1.17333e-24	0.160944	0.0289995	5168	dMRI
CTSB	25132_IDP_dMRI_TBSS_MD_Posterior_thalamic_radiation_R	0	0.688619	0	0.283264	0.0281175	5989	dMRI
GFRA1	25132_IDP_dMRI_TBSS_MD_Posterior_thalamic_radiation_R	2.06373e-223	0.753812	6.54506e-224	0.239063	0.00712475	5213	dMRI
PILRA	25132_IDP_dMRI_TBSS_MD_Posterior_thalamic_radiation_R	0	0.412029	0	0.441013	0.146958	4268	dMRI
PILRB	25132_IDP_dMRI_TBSS_MD_Posterior_thalamic_radiation_R	0	0.412791	0	0.439983	0.147226	4118	dMRI
TFPI	25132_IDP_dMRI_TBSS_MD_Posterior_thalamic_radiation_R	0	0.262103	0	0.230216	0.507681	5501	dMRI
CSF2	25132_IDP_dMRI_TBSS_MD_Posterior_thalamic_radiation_R	2.34265e-158	0.646755	3.30951e-159	0.0911065	0.262138	3383	dMRI
THSD1	25132_IDP_dMRI_TBSS_MD_Posterior_thalamic_radiation_R	6.36607e-24	0.873379	8.41499e-25	0.115436	0.0111846	5168	dMRI
TMEM25	25132_IDP_dMRI_TBSS_MD_Posterior_thalamic_radiation_R	0	0.811883	0	0.148658	0.0394593	5660	dMRI
ENPP2	25133_IDP_dMRI_TBSS_MD_Posterior_thalamic_radiation_L	0	0.000112172	0	0.988886	0.0110018	6409	dMRI
GFRA1	25133_IDP_dMRI_TBSS_MD_Posterior_thalamic_radiation_L	2.37288e-223	0.866736	3.47317e-224	0.126857	0.0064071	5213	dMRI
MERTK	25133_IDP_dMRI_TBSS_MD_Posterior_thalamic_radiation_L	0	0.0436888	0	0.105233	0.851078	5295	dMRI
PILRB	25133_IDP_dMRI_TBSS_MD_Posterior_thalamic_radiation_L	0	0.697894	0	0.248027	0.0540794	4118	dMRI
TFPI	25133_IDP_dMRI_TBSS_MD_Posterior_thalamic_radiation_L	0	0.0193561	0	0.382084	0.59856	5501	dMRI
WWP2	25133_IDP_dMRI_TBSS_MD_Posterior_thalamic_radiation_L	8.63074e-132	0.862048	1.0585e-132	0.105691	0.0322607	4613	dMRI
CSF2	25133_IDP_dMRI_TBSS_MD_Posterior_thalamic_radiation_L	2.98653e-158	0.824517	2.88888e-159	0.07966	0.0958226	3383	dMRI
IL31RA	25133_IDP_dMRI_TBSS_MD_Posterior_thalamic_radiation_L	0	0.82109	0	0.173969	0.00494113	6729	dMRI
MAN1A2	25133_IDP_dMRI_TBSS_MD_Posterior_thalamic_radiation_L	1.03822e-159	0.24062	5.2114e-160	0.120141	0.63924	4964	dMRI
MDH1	25133_IDP_dMRI_TBSS_MD_Posterior_thalamic_radiation_L	2.64782e-25	0.437792	3.18098e-25	0.525908	0.0363004	4751	dMRI
PRKAR2A	25133_IDP_dMRI_TBSS_MD_Posterior_thalamic_radiation_L	9.15754e-09	0.884576	1.124e-09	0.108567	0.00685743	3066	dMRI
THSD1	25133_IDP_dMRI_TBSS_MD_Posterior_thalamic_radiation_L	6.25095e-24	0.857586	9.04663e-25	0.124095	0.0183195	5168	dMRI
UROS	25133_IDP_dMRI_TBSS_MD_Posterior_thalamic_radiation_L	6.94809e-47	0.066771	8.99504e-46	0.864353	0.0688764	6399	dMRI
ADAM15	25134_IDP_dMRI_TBSS_MD_Sagittal_stratum_R	0	0.82579	0	0.157092	0.0171179	3600	dMRI
GFRA1	25134_IDP_dMRI_TBSS_MD_Sagittal_stratum_R	2.28781e-223	0.835664	4.30142e-224	0.15711	0.00722586	5213	dMRI
PILRB	25134_IDP_dMRI_TBSS_MD_Sagittal_stratum_R	0	0.606271	0	0.290254	0.103476	4118	dMRI
LDLRAP1	25134_IDP_dMRI_TBSS_MD_Sagittal_stratum_R	1.0689e-17	0.839353	1.25318e-18	0.0983438	0.0623036	4519	dMRI
SHISA5	25134_IDP_dMRI_TBSS_MD_Sagittal_stratum_R	1.63114e-52	0.750459	5.01442e-53	0.230686	0.0188542	2858	dMRI
CA4	25063_IDP_dMRI_TBSS_FA_Corticospinal_tract_L	0	0.762443	0	0.200354	0.0372028	2223	dMRI
GFRA1	25063_IDP_dMRI_TBSS_FA_Corticospinal_tract_L	2.44539e-223	0.893221	2.74179e-224	0.100142	0.00663716	5213	dMRI
TIMP4	25063_IDP_dMRI_TBSS_FA_Corticospinal_tract_L	0	0.853242	0	0.13048	0.0162785	6458	dMRI
AAMDC	25063_IDP_dMRI_TBSS_FA_Corticospinal_tract_L	0	0.386831	0	0.269462	0.343707	5319	dMRI
MANSC4	25063_IDP_dMRI_TBSS_FA_Corticospinal_tract_L	0	0.15741	0	0.203519	0.639071	6646	dMRI
PDE5A	25063_IDP_dMRI_TBSS_FA_Corticospinal_tract_L	6.63384e-95	0.638685	3.36306e-95	0.323747	0.0375679	7837	dMRI
RNF43	25063_IDP_dMRI_TBSS_FA_Corticospinal_tract_L	5.22704e-39	0.779983	1.37258e-39	0.204802	0.0152142	4864	dMRI
UROS	25063_IDP_dMRI_TBSS_FA_Corticospinal_tract_L	1.94988e-46	0.187383	8.09267e-46	0.777669	0.0349487	6399	dMRI
ADAM15	25135_IDP_dMRI_TBSS_MD_Sagittal_stratum_L	0	0.739146	0	0.211067	0.0497864	3600	dMRI
ANGPTL3	25135_IDP_dMRI_TBSS_MD_Sagittal_stratum_L	0	0.826087	0	0.141891	0.032022	6323	dMRI
PILRA	25135_IDP_dMRI_TBSS_MD_Sagittal_stratum_L	0	0.774047	0	0.128618	0.0973347	4268	dMRI
PTH1R	25135_IDP_dMRI_TBSS_MD_Sagittal_stratum_L	3.17899e-59	0.854316	4.85098e-60	0.130349	0.0153353	4449	dMRI
CFH	25135_IDP_dMRI_TBSS_MD_Sagittal_stratum_L	0	0.711754	0	0.128564	0.159681	4523	dMRI
RECK	25135_IDP_dMRI_TBSS_MD_Sagittal_stratum_L	1.79184e-202	0.453641	3.59749e-203	0.0906218	0.455737	5234	dMRI
GFRA1	25136_IDP_dMRI_TBSS_MD_External_capsule_R	2.21471e-223	0.808962	4.43987e-224	0.162145	0.0288929	5213	dMRI
CSF2	25136_IDP_dMRI_TBSS_MD_External_capsule_R	3.30837e-158	0.91337	2.66019e-159	0.0734291	0.0132006	3383	dMRI
PRKAR2A	25136_IDP_dMRI_TBSS_MD_External_capsule_R	8.12299e-09	0.784644	2.10409e-09	0.203233	0.0121229	3066	dMRI
ANGPTL3	25137_IDP_dMRI_TBSS_MD_External_capsule_L	0	0.743616	0	0.15625	0.100134	6323	dMRI
GFRA1	25137_IDP_dMRI_TBSS_MD_External_capsule_L	2.15222e-223	0.786136	5.64659e-224	0.206244	0.00762024	5213	dMRI
MDK	25137_IDP_dMRI_TBSS_MD_External_capsule_L	2.61284e-53	0.339783	4.77535e-54	0.0615015	0.598716	3995	dMRI
ITIH4	25137_IDP_dMRI_TBSS_MD_External_capsule_L	4.4913e-217	0.832657	7.556e-218	0.140056	0.0272868	4194	dMRI
NAGA	25137_IDP_dMRI_TBSS_MD_External_capsule_L	1.27241e-76	0.897221	1.31828e-77	0.0929465	0.00983243	5198	dMRI
RBPMS2	25137_IDP_dMRI_TBSS_MD_External_capsule_L	1.81111e-13	0.83745	2.93547e-14	0.135708	0.0268423	4603	dMRI
SERPING1	25137_IDP_dMRI_TBSS_MD_External_capsule_L	2.87892e-150	0.799748	6.20277e-151	0.172281	0.0279709	6193	dMRI
ADAM15	25138_IDP_dMRI_TBSS_MD_Cingulum_cingulate_gyrus_R	0	0.544564	0	0.388043	0.0673923	3600	dMRI
GFRA1	25138_IDP_dMRI_TBSS_MD_Cingulum_cingulate_gyrus_R	2.33743e-223	0.853787	3.47109e-224	0.126768	0.0194451	5213	dMRI
TIE1	25138_IDP_dMRI_TBSS_MD_Cingulum_cingulate_gyrus_R	3.41265e-155	0.0450713	7.20078e-155	0.094241	0.860688	5008	dMRI
TNFAIP8	25138_IDP_dMRI_TBSS_MD_Cingulum_cingulate_gyrus_R	1.87444e-25	0.68636	2.76056e-26	0.10087	0.21277	6843	dMRI
CFH	25138_IDP_dMRI_TBSS_MD_Cingulum_cingulate_gyrus_R	0	0.874673	0	0.0962868	0.0290406	4523	dMRI
LRRC37A2	25138_IDP_dMRI_TBSS_MD_Cingulum_cingulate_gyrus_R	0	4.78316e-11	0	0.0737711	0.926229	3468	dMRI
PRKAR2A	25138_IDP_dMRI_TBSS_MD_Cingulum_cingulate_gyrus_R	8.36611e-09	0.808128	1.76959e-09	0.170914	0.0209588	3066	dMRI
ADAM15	25139_IDP_dMRI_TBSS_MD_Cingulum_cingulate_gyrus_L	0	0.630489	0	0.346667	0.0228439	3600	dMRI
ANGPTL3	25139_IDP_dMRI_TBSS_MD_Cingulum_cingulate_gyrus_L	0	0.892801	0	0.102235	0.00496417	6323	dMRI
CFH	25139_IDP_dMRI_TBSS_MD_Cingulum_cingulate_gyrus_L	0	0.884921	0	0.0749857	0.0400928	4523	dMRI
MDH1	25139_IDP_dMRI_TBSS_MD_Cingulum_cingulate_gyrus_L	2.06177e-25	0.340894	3.91777e-25	0.647755	0.0113507	4751	dMRI
PGD	25139_IDP_dMRI_TBSS_MD_Cingulum_cingulate_gyrus_L	2.75151e-260	0.360271	1.14363e-260	0.149251	0.490478	4586	dMRI
PRKAR2A	25139_IDP_dMRI_TBSS_MD_Cingulum_cingulate_gyrus_L	9.33707e-09	0.901918	8.9645e-10	0.0865815	0.011501	3066	dMRI
RBPMS2	25139_IDP_dMRI_TBSS_MD_Cingulum_cingulate_gyrus_L	1.73442e-13	0.80199	3.51934e-14	0.162698	0.0353116	4603	dMRI
THSD1	25139_IDP_dMRI_TBSS_MD_Cingulum_cingulate_gyrus_L	5.61899e-24	0.770886	1.47289e-24	0.202043	0.0270708	5168	dMRI
ADAM15	25140_IDP_dMRI_TBSS_MD_Cingulum_hippocampus_R	0	0.858931	0	0.134279	0.00679066	3600	dMRI
ANGPTL3	25140_IDP_dMRI_TBSS_MD_Cingulum_hippocampus_R	0	0.850875	0	0.115395	0.0337293	6323	dMRI
CD164	25140_IDP_dMRI_TBSS_MD_Cingulum_hippocampus_R	3.72119e-97	0.722749	1.3185e-97	0.256065	0.0211864	5198	dMRI
CDH3	25140_IDP_dMRI_TBSS_MD_Cingulum_hippocampus_R	7.82568e-24	0.881605	7.42772e-25	0.0836426	0.0347525	4680	dMRI
ITGAV	25140_IDP_dMRI_TBSS_MD_Cingulum_hippocampus_R	2.94097e-102	0.839855	4.59391e-103	0.13116	0.0289856	5585	dMRI
PTH1R	25140_IDP_dMRI_TBSS_MD_Cingulum_hippocampus_R	3.38526e-59	0.909747	3.10178e-60	0.0833495	0.00690367	4449	dMRI
BTD	25140_IDP_dMRI_TBSS_MD_Cingulum_hippocampus_R	0	0.237696	0	0.372957	0.389346	6336	dMRI
CFH	25140_IDP_dMRI_TBSS_MD_Cingulum_hippocampus_R	0	0.910246	0	0.0722084	0.0175454	4523	dMRI
BTN2A1	25141_IDP_dMRI_TBSS_MD_Cingulum_hippocampus_L	0	0.305201	0	0.691134	0.00366536	6457	dMRI
CDH3	25141_IDP_dMRI_TBSS_MD_Cingulum_hippocampus_L	7.51712e-24	0.846845	1.24067e-24	0.139754	0.0134009	4680	dMRI
FGF5	25141_IDP_dMRI_TBSS_MD_Cingulum_hippocampus_L	0	0.916183	0	0.0760387	0.00777838	4640	dMRI
PLAU	25141_IDP_dMRI_TBSS_MD_Cingulum_hippocampus_L	2.16219e-24	0.936985	1.30124e-25	0.0563825	0.00663268	2727	dMRI
PTH1R	25141_IDP_dMRI_TBSS_MD_Cingulum_hippocampus_L	3.34705e-59	0.899479	3.49265e-60	0.093854	0.00666681	4449	dMRI
TGFBR3	25141_IDP_dMRI_TBSS_MD_Cingulum_hippocampus_L	3.95118e-75	0.841332	6.99906e-76	0.149023	0.00964507	6068	dMRI
TIE1	25141_IDP_dMRI_TBSS_MD_Cingulum_hippocampus_L	1.34079e-155	0.017708	7.76458e-155	0.101667	0.880625	5008	dMRI
TEF	25141_IDP_dMRI_TBSS_MD_Cingulum_hippocampus_L	5.41782e-18	0.375511	1.85266e-18	0.127912	0.496577	4370	dMRI
ADAM15	25142_IDP_dMRI_TBSS_MD_Fornix_cres+Stria_terminalis_R	0	0.901186	0	0.0850405	0.0137731	3600	dMRI
CSF2	25142_IDP_dMRI_TBSS_MD_Fornix_cres+Stria_terminalis_R	2.98094e-158	0.822975	2.86628e-159	0.079034	0.0979911	3383	dMRI
NAGA	25142_IDP_dMRI_TBSS_MD_Fornix_cres+Stria_terminalis_R	1.17027e-76	0.825197	1.57746e-77	0.111169	0.0636345	5198	dMRI
RALB	25142_IDP_dMRI_TBSS_MD_Fornix_cres+Stria_terminalis_R	4.79709e-47	0.00240398	2.65292e-45	0.132081	0.865515	5510	dMRI
RBPMS2	25142_IDP_dMRI_TBSS_MD_Fornix_cres+Stria_terminalis_R	1.86158e-13	0.86079	1.95319e-14	0.0902658	0.048944	4603	dMRI
ADAM15	25143_IDP_dMRI_TBSS_MD_Fornix_cres+Stria_terminalis_L	0	0.86864	0	0.0793246	0.052035	3600	dMRI
BTN3A2	25143_IDP_dMRI_TBSS_MD_Fornix_cres+Stria_terminalis_L	0	0.81592	0	0.166971	0.0171087	6591	dMRI
ENTPD6	25143_IDP_dMRI_TBSS_MD_Fornix_cres+Stria_terminalis_L	0	0.8399	0	0.103605	0.0564956	5831	dMRI
GFRA1	25143_IDP_dMRI_TBSS_MD_Fornix_cres+Stria_terminalis_L	2.38834e-223	0.872382	3.22731e-224	0.117874	0.00974426	5213	dMRI
BTN1A1	25143_IDP_dMRI_TBSS_MD_Fornix_cres+Stria_terminalis_L	2.54714e-130	0.812218	5.42602e-131	0.173007	0.0147756	6418	dMRI
LRRC37A2	25143_IDP_dMRI_TBSS_MD_Fornix_cres+Stria_terminalis_L	0	0.000391222	0	0.13837	0.861238	3468	dMRI
MDH1	25143_IDP_dMRI_TBSS_MD_Fornix_cres+Stria_terminalis_L	3.23106e-25	0.534225	2.37147e-25	0.392026	0.0737497	4751	dMRI
NAGA	25143_IDP_dMRI_TBSS_MD_Fornix_cres+Stria_terminalis_L	1.06873e-76	0.753594	3.37704e-77	0.238118	0.00828768	5198	dMRI
RALB	25143_IDP_dMRI_TBSS_MD_Fornix_cres+Stria_terminalis_L	6.65666e-45	0.333587	3.32617e-45	0.166185	0.500229	5510	dMRI
TEF	25143_IDP_dMRI_TBSS_MD_Fornix_cres+Stria_terminalis_L	1.08116e-17	0.749357	3.30745e-18	0.22922	0.0214232	4370	dMRI
THSD1	25143_IDP_dMRI_TBSS_MD_Fornix_cres+Stria_terminalis_L	6.0076e-24	0.8242	1.1513e-24	0.157933	0.0178672	5168	dMRI
UROS	25143_IDP_dMRI_TBSS_MD_Fornix_cres+Stria_terminalis_L	3.06244e-46	0.2943	1.72413e-46	0.165148	0.540552	6399	dMRI
GFRA1	25144_IDP_dMRI_TBSS_MD_Superior_longitudinal_fasciculus_R	2.16598e-223	0.791161	5.45086e-224	0.199093	0.00974659	5213	dMRI
PILRA	25144_IDP_dMRI_TBSS_MD_Superior_longitudinal_fasciculus_R	0	0.729503	0	0.181468	0.0890287	4268	dMRI
PILRB	25144_IDP_dMRI_TBSS_MD_Superior_longitudinal_fasciculus_R	0	0.735986	0	0.174197	0.0898164	4118	dMRI
TIE1	25144_IDP_dMRI_TBSS_MD_Superior_longitudinal_fasciculus_R	7.48389e-155	0.0988408	1.59112e-154	0.20945	0.691709	5008	dMRI
AAMDC	25144_IDP_dMRI_TBSS_MD_Superior_longitudinal_fasciculus_R	0	0.411891	0	0.583271	0.00483772	5319	dMRI
CSF2	25144_IDP_dMRI_TBSS_MD_Superior_longitudinal_fasciculus_R	2.9729e-158	0.820756	3.52984e-159	0.0973695	0.0818748	3383	dMRI
MDH1	25144_IDP_dMRI_TBSS_MD_Superior_longitudinal_fasciculus_R	3.17245e-26	0.0524535	5.71356e-25	0.94468	0.00286668	4751	dMRI
RBPMS2	25144_IDP_dMRI_TBSS_MD_Superior_longitudinal_fasciculus_R	1.54416e-13	0.714013	5.67945e-14	0.262592	0.0233944	4603	dMRI
CD164	25064_IDP_dMRI_TBSS_FA_Medial_lemniscus_R	4.42098e-97	0.858666	7.01841e-98	0.13631	0.00502384	5198	dMRI
CSF2	25064_IDP_dMRI_TBSS_FA_Medial_lemniscus_R	2.9547e-158	0.815732	4.16247e-159	0.114848	0.0694208	3383	dMRI
PDE5A	25064_IDP_dMRI_TBSS_FA_Medial_lemniscus_R	6.95445e-95	0.669552	2.89853e-95	0.27901	0.051438	7837	dMRI
RBPMS2	25064_IDP_dMRI_TBSS_FA_Medial_lemniscus_R	1.72205e-13	0.796268	3.58136e-14	0.165563	0.0381689	4603	dMRI
RECK	25064_IDP_dMRI_TBSS_FA_Medial_lemniscus_R	1.57286e-202	0.398202	2.53932e-203	0.0637499	0.538048	5234	dMRI
ANGPTL3	25145_IDP_dMRI_TBSS_MD_Superior_longitudinal_fasciculus_L	0	0.875861	0	0.119326	0.00481368	6323	dMRI
CA14	25145_IDP_dMRI_TBSS_MD_Superior_longitudinal_fasciculus_L	3.54685e-141	0.825897	6.74365e-142	0.157011	0.0170917	4561	dMRI
IL4R	25145_IDP_dMRI_TBSS_MD_Superior_longitudinal_fasciculus_L	0	0.707612	0	0.285988	0.00639992	6400	dMRI
PILRA	25145_IDP_dMRI_TBSS_MD_Superior_longitudinal_fasciculus_L	0	0.536906	0	0.22995	0.233144	4268	dMRI
PILRB	25145_IDP_dMRI_TBSS_MD_Superior_longitudinal_fasciculus_L	0	0.538442	0	0.227756	0.233802	4118	dMRI
TIE1	25145_IDP_dMRI_TBSS_MD_Superior_longitudinal_fasciculus_L	9.57395e-156	0.0126444	4.51239e-155	0.0586671	0.928688	5008	dMRI
PRKAR2A	25145_IDP_dMRI_TBSS_MD_Superior_longitudinal_fasciculus_L	9.04273e-09	0.873486	1.24726e-09	0.120474	0.00603997	3066	dMRI
RALB	25145_IDP_dMRI_TBSS_MD_Superior_longitudinal_fasciculus_L	9.69216e-45	0.485705	4.28717e-45	0.214544	0.299751	5510	dMRI
RBPMS2	25145_IDP_dMRI_TBSS_MD_Superior_longitudinal_fasciculus_L	1.73752e-13	0.803422	3.6341e-14	0.168011	0.0285664	4603	dMRI
RECK	25145_IDP_dMRI_TBSS_MD_Superior_longitudinal_fasciculus_L	2.29762e-202	0.58169	1.12721e-202	0.285242	0.133068	5234	dMRI
UROS	25145_IDP_dMRI_TBSS_MD_Superior_longitudinal_fasciculus_L	2.40047e-46	0.230685	7.42076e-46	0.713077	0.0562386	6399	dMRI
ADAM15	25146_IDP_dMRI_TBSS_MD_Superior_fronto-occipital_fasciculus_R	0	0.873666	0	0.116715	0.00961846	3600	dMRI
CHRDL2	25146_IDP_dMRI_TBSS_MD_Superior_fronto-occipital_fasciculus_R	0	0.69097	0	0.155602	0.153428	5239	dMRI
GLO1	25146_IDP_dMRI_TBSS_MD_Superior_fronto-occipital_fasciculus_R	0	0.831052	0	0.16182	0.00712852	6568	dMRI
PILRB	25146_IDP_dMRI_TBSS_MD_Superior_fronto-occipital_fasciculus_R	0	0.822239	0	0.11802	0.0597406	4118	dMRI
WWP2	25146_IDP_dMRI_TBSS_MD_Superior_fronto-occipital_fasciculus_R	8.62695e-132	0.861669	8.95178e-133	0.0893624	0.0489687	4613	dMRI
MMUT	25146_IDP_dMRI_TBSS_MD_Superior_fronto-occipital_fasciculus_R	1.11844e-40	0.749359	1.65582e-41	0.110801	0.13984	6257	dMRI
RBPMS2	25146_IDP_dMRI_TBSS_MD_Superior_fronto-occipital_fasciculus_R	1.86447e-13	0.862127	2.07834e-14	0.09606	0.0418134	4603	dMRI
THSD1	25146_IDP_dMRI_TBSS_MD_Superior_fronto-occipital_fasciculus_R	5.66373e-24	0.777023	1.51414e-24	0.207714	0.0152621	5168	dMRI
GFRA1	25147_IDP_dMRI_TBSS_MD_Superior_fronto-occipital_fasciculus_L	2.21609e-223	0.809466	4.81537e-224	0.175875	0.014659	5213	dMRI
MDK	25147_IDP_dMRI_TBSS_MD_Superior_fronto-occipital_fasciculus_L	1.09353e-53	0.142206	3.00525e-54	0.0382617	0.819533	3995	dMRI
PILRB	25147_IDP_dMRI_TBSS_MD_Superior_fronto-occipital_fasciculus_L	0	0.4159	0	0.360193	0.223907	4118	dMRI
TFPI	25147_IDP_dMRI_TBSS_MD_Superior_fronto-occipital_fasciculus_L	0	0.60811	0	0.351218	0.0406725	5501	dMRI
WNT9A	25147_IDP_dMRI_TBSS_MD_Superior_fronto-occipital_fasciculus_L	1.05751e-76	0.20636	1.0951e-76	0.213115	0.580525	6456	dMRI
AAMDC	25147_IDP_dMRI_TBSS_MD_Superior_fronto-occipital_fasciculus_L	0	0.79813	0	0.175991	0.0258786	5319	dMRI
C9	25147_IDP_dMRI_TBSS_MD_Superior_fronto-occipital_fasciculus_L	3.80825e-28	0.575556	1.15248e-28	0.173928	0.250516	7039	dMRI
EHBP1	25147_IDP_dMRI_TBSS_MD_Superior_fronto-occipital_fasciculus_L	1.56324e-136	0.0604645	2.41346e-135	0.933496	0.00603952	5631	dMRI
RBPMS2	25147_IDP_dMRI_TBSS_MD_Superior_fronto-occipital_fasciculus_L	1.61137e-13	0.745093	5.19713e-14	0.240299	0.0146086	4603	dMRI
ADAM15	25148_IDP_dMRI_TBSS_MD_Uncinate_fasciculus_R	0	0.216873	0	0.76498	0.0181478	3600	dMRI
AOC3	25148_IDP_dMRI_TBSS_MD_Uncinate_fasciculus_R	0	0.577601	0	0.0920569	0.330342	3880	dMRI
CTSB	25148_IDP_dMRI_TBSS_MD_Uncinate_fasciculus_R	0	0.625807	0	0.37049	0.00370337	5989	dMRI
TGFBR3	25148_IDP_dMRI_TBSS_MD_Uncinate_fasciculus_R	4.2184e-76	0.0898234	4.26997e-75	0.909213	0.000963601	6068	dMRI
BTD	25148_IDP_dMRI_TBSS_MD_Uncinate_fasciculus_R	0	0.796766	0	0.132421	0.0708129	6336	dMRI
CSF2	25148_IDP_dMRI_TBSS_MD_Uncinate_fasciculus_R	3.34792e-158	0.92429	2.00666e-159	0.0553794	0.0203308	3383	dMRI
EIF4G3	25148_IDP_dMRI_TBSS_MD_Uncinate_fasciculus_R	9.48254e-19	0.314793	7.05608e-19	0.233791	0.451416	8211	dMRI
RBPMS2	25148_IDP_dMRI_TBSS_MD_Uncinate_fasciculus_R	1.44748e-13	0.669308	5.33484e-14	0.246597	0.0840943	4603	dMRI
ADAM15	25149_IDP_dMRI_TBSS_MD_Uncinate_fasciculus_L	0	0.665344	0	0.33002	0.00463531	3600	dMRI
ENTPD6	25149_IDP_dMRI_TBSS_MD_Uncinate_fasciculus_L	0	0.860408	0	0.121088	0.0185045	5831	dMRI
TFPI	25149_IDP_dMRI_TBSS_MD_Uncinate_fasciculus_L	0	0.701668	0	0.168982	0.12935	5501	dMRI
EIF4G3	25149_IDP_dMRI_TBSS_MD_Uncinate_fasciculus_L	1.34758e-18	0.44736	7.43324e-19	0.246456	0.306184	8211	dMRI
LDLRAP1	25149_IDP_dMRI_TBSS_MD_Uncinate_fasciculus_L	8.13952e-18	0.639155	1.64514e-18	0.128952	0.231893	4519	dMRI
RBPMS2	25149_IDP_dMRI_TBSS_MD_Uncinate_fasciculus_L	1.84566e-13	0.853426	2.79739e-14	0.129333	0.0172409	4603	dMRI
ANGPTL3	25150_IDP_dMRI_TBSS_MD_Tapetum_R	0	0.862064	0	0.125239	0.0126962	6323	dMRI
BTN3A2	25150_IDP_dMRI_TBSS_MD_Tapetum_R	0	0.721249	0	0.216299	0.0624529	6591	dMRI
PTH1R	25150_IDP_dMRI_TBSS_MD_Tapetum_R	3.32381e-59	0.893233	3.65098e-60	0.098107	0.00865987	4449	dMRI
TFPI	25150_IDP_dMRI_TBSS_MD_Tapetum_R	0	0.0219678	0	0.703889	0.274144	5501	dMRI
TGFBR3	25150_IDP_dMRI_TBSS_MD_Tapetum_R	3.76732e-75	0.802184	8.85184e-76	0.188475	0.00934167	6068	dMRI
PRKAR2A	25150_IDP_dMRI_TBSS_MD_Tapetum_R	8.32523e-09	0.804179	1.76242e-09	0.170216	0.0256054	3066	dMRI
ADAM15	25151_IDP_dMRI_TBSS_MD_Tapetum_L	0	0.897323	0	0.0911881	0.0114891	3600	dMRI
BTN3A2	25151_IDP_dMRI_TBSS_MD_Tapetum_L	0	0.719111	0	0.223243	0.0576457	6591	dMRI
GLO1	25151_IDP_dMRI_TBSS_MD_Tapetum_L	0	0.773766	0	0.216794	0.00944042	6568	dMRI
PTH1R	25151_IDP_dMRI_TBSS_MD_Tapetum_L	3.11994e-59	0.838445	5.28225e-60	0.141934	0.0196202	4449	dMRI
NAGA	25151_IDP_dMRI_TBSS_MD_Tapetum_L	1.19163e-76	0.840261	2.01033e-77	0.141737	0.0180026	5198	dMRI
PRKAR2A	25151_IDP_dMRI_TBSS_MD_Tapetum_L	8.56204e-09	0.827053	1.73065e-09	0.167167	0.00577966	3066	dMRI
ADAM15	25152_IDP_dMRI_TBSS_MO_Middle_cerebellar_peduncle	0	0.583125	0	0.404633	0.0122423	3600	dMRI
BTN2A1	25152_IDP_dMRI_TBSS_MO_Middle_cerebellar_peduncle	0	0.00543999	0	0.994176	0.00038396	6457	dMRI
CD164	25152_IDP_dMRI_TBSS_MO_Middle_cerebellar_peduncle	4.40345e-97	0.855262	6.97061e-98	0.135378	0.00936094	5198	dMRI
CDH3	25152_IDP_dMRI_TBSS_MO_Middle_cerebellar_peduncle	7.95896e-24	0.89662	8.55426e-25	0.0963613	0.00701885	4680	dMRI
PLAU	25152_IDP_dMRI_TBSS_MO_Middle_cerebellar_peduncle	1.74395e-24	0.755739	3.73718e-25	0.161868	0.0823934	2727	dMRI
AARSD1	25153_IDP_dMRI_TBSS_MO_Pontine_crossing_tract	1.27222e-74	0.0418404	9.50647e-75	0.0303369	0.927823	3886	dMRI
BTN2A1	25153_IDP_dMRI_TBSS_MO_Pontine_crossing_tract	0	0.326105	0	0.283613	0.390283	6457	dMRI
CCL24	25153_IDP_dMRI_TBSS_MO_Pontine_crossing_tract	0	0.86632	0	0.111939	0.0217403	4177	dMRI
GFRA1	25153_IDP_dMRI_TBSS_MO_Pontine_crossing_tract	2.17493e-223	0.794432	5.07893e-224	0.185497	0.0200708	5213	dMRI
ASPN	25153_IDP_dMRI_TBSS_MO_Pontine_crossing_tract	6.17262e-250	0.762915	1.70734e-250	0.210996	0.0260897	6371	dMRI
LCAT	25153_IDP_dMRI_TBSS_MO_Pontine_crossing_tract	2.83853e-57	0.868243	2.61912e-58	0.0800613	0.0516958	3551	dMRI
MDH1	25153_IDP_dMRI_TBSS_MO_Pontine_crossing_tract	2.54923e-25	0.421491	2.39401e-25	0.395644	0.182864	4751	dMRI
ADAM15	25154_IDP_dMRI_TBSS_MO_Genu_of_corpus_callosum	0	0.860988	0	0.125312	0.0137002	3600	dMRI
CDH3	25154_IDP_dMRI_TBSS_MO_Genu_of_corpus_callosum	7.91743e-24	0.891942	8.86425e-25	0.0998524	0.00820574	4680	dMRI
FGF5	25154_IDP_dMRI_TBSS_MO_Genu_of_corpus_callosum	0	0.819024	0	0.176176	0.00480023	4640	dMRI
GLO1	25154_IDP_dMRI_TBSS_MO_Genu_of_corpus_callosum	0	0.261072	0	0.731798	0.00713032	6568	dMRI
PTH1R	25154_IDP_dMRI_TBSS_MO_Genu_of_corpus_callosum	3.32212e-59	0.892778	3.53667e-60	0.0950315	0.0121905	4449	dMRI
TIMP4	25154_IDP_dMRI_TBSS_MO_Genu_of_corpus_callosum	0	0.808134	0	0.143445	0.048421	6458	dMRI
AAMDC	25154_IDP_dMRI_TBSS_MO_Genu_of_corpus_callosum	0	0.885774	0	0.104439	0.00978696	5319	dMRI
LDLRAP1	25154_IDP_dMRI_TBSS_MO_Genu_of_corpus_callosum	1.09593e-17	0.86058	1.19485e-18	0.0937799	0.0456404	4519	dMRI
SPINK8	25154_IDP_dMRI_TBSS_MO_Genu_of_corpus_callosum	0	0.869357	0	0.114885	0.0157577	2721	dMRI
THSD1	25154_IDP_dMRI_TBSS_MO_Genu_of_corpus_callosum	6.10563e-24	0.837649	1.09906e-24	0.150772	0.0115791	5168	dMRI
CDH3	Net25_Node1	7.49127e-24	0.843932	1.14795e-24	0.129296	0.0267718	4675	ICA node
CTSB	Net25_Node1	0	0.781007	0	0.215465	0.00352796	5979	ICA node
MANF	Net25_Node1	2.09661e-18	0.879534	2.14586e-19	0.0899888	0.0304771	2842	ICA node
AAMDC	Net25_Node1	0	0.870203	0	0.105944	0.0238536	5319	ICA node
APOBR	Net25_Node1	0	0.025864	0	0.0651642	0.908972	3763	ICA node
BCL2L15	Net25_Node1	6.03892e-108	0.26494	7.4684e-108	0.327246	0.407814	5241	ICA node
GHR	Net25_Node1	0	0.802202	0	0.179998	0.0177996	6471	ICA node
GSTM4	Net25_Node1	0	4.68256e-05	0	1.97614e-05	0.999933	5390	ICA node
RBPMS2	Net25_Node1	4.76928e-14	0.22053	4.1576e-14	0.191658	0.587812	4602	ICA node
RNF43	Net25_Node1	5.36688e-39	0.800851	9.75498e-40	0.145511	0.0536377	4866	ICA node
TEF	Net25_Node1	5.68789e-18	0.394231	6.35896e-18	0.440577	0.165192	4368	ICA node
BTN2A1	Net25_Node11	0	0.743721	0	0.247809	0.00846964	6449	ICA node
GFRA1	Net25_Node11	2.16786e-223	0.791848	5.56883e-224	0.203407	0.00474516	5208	ICA node
EIF4G3	Net25_Node11	2.11685e-21	0.000702735	3.00937e-18	0.999026	0.000270779	8170	ICA node
GSTM4	Net25_Node11	0	0.000202679	0	2.61644e-05	0.999771	5390	ICA node
PDE5A	Net25_Node11	9.44727e-95	0.909553	8.81529e-96	0.0848652	0.00558204	7835	ICA node
RBPMS2	Net25_Node11	1.93745e-13	0.89587	1.88532e-14	0.0871598	0.0169707	4602	ICA node
RNF43	Net25_Node11	3.58345e-39	0.534727	2.97384e-39	0.443738	0.0215355	4866	ICA node
ANGPTL3	Net25_Node12	0	0.899721	0	0.0844513	0.0158272	6300	ICA node
CD164	Net25_Node12	1.2932e-97	0.251172	3.84687e-97	0.747157	0.00167063	5179	ICA node
ENTPD6	Net25_Node12	0	0.344891	0	0.035294	0.619815	5827	ICA node
PTH1R	Net25_Node12	2.92451e-59	0.785927	7.72715e-60	0.207651	0.00642194	4447	ICA node
TGFBR3	Net25_Node12	4.17039e-75	0.88801	4.46024e-76	0.0949559	0.0170344	6063	ICA node
COMMD1	Net25_Node12	9.24247e-98	0.870685	1.02938e-98	0.0969399	0.0323749	5282	ICA node
PRKAR2A	Net25_Node12	9.09229e-09	0.878274	1.06179e-09	0.102545	0.0191811	3056	ICA node
RNF43	Net25_Node12	5.82055e-39	0.868547	7.97826e-40	0.11904	0.0124127	4866	ICA node
PDE5A	Net25_Node13	8.4745e-95	0.815898	1.18716e-95	0.114226	0.0698763	7835	ICA node
GRN	Net25_Node14	1.65155e-241	0.249487	9.11408e-242	0.137066	0.613447	4821	ICA node
BCL2L15	Net25_Node14	1.38836e-107	0.609102	5.29875e-108	0.232308	0.15859	5241	ICA node
CSF2	Net25_Node14	3.0672e-158	0.846788	4.25364e-159	0.117398	0.0358136	3384	ICA node
GSTM4	Net25_Node14	0	2.17465e-05	0	1.03204e-05	0.999968	5390	ICA node
PDE5A	Net25_Node14	8.49399e-95	0.817774	1.58786e-95	0.152845	0.029381	7835	ICA node
RBPMS2	Net25_Node14	7.66011e-14	0.354201	2.9804e-14	0.137304	0.508495	4602	ICA node
RNF43	Net25_Node14	5.69556e-39	0.849896	5.42688e-40	0.0809112	0.0691926	4866	ICA node
SPINK8	Net25_Node14	0	0.0108004	0	0.133773	0.855427	2711	ICA node
TEF	Net25_Node14	1.09615e-17	0.759749	3.16343e-18	0.219238	0.0210134	4368	ICA node
CD164	Net25_Node15	4.23732e-97	0.822994	8.68847e-98	0.168744	0.0082627	5179	ICA node
ICAM1	Net25_Node15	0	0.746786	0	0.249637	0.00357776	6012	ICA node
TGFBR3	Net25_Node15	4.31318e-75	0.918415	3.47564e-76	0.074	0.00758507	6063	ICA node
GSTM4	Net25_Node15	0	1.1998e-06	0	1.54514e-07	0.999999	5390	ICA node
PDE5A	Net25_Node15	8.83797e-95	0.850892	1.04243e-95	0.100313	0.0487951	7835	ICA node
PROCR	Net25_Node15	0	0.728899	0	0.246501	0.0245998	3889	ICA node
RBPMS2	Net25_Node15	9.12556e-14	0.421963	2.49889e-14	0.115085	0.462952	4602	ICA node
SERPING1	Net25_Node15	2.98395e-150	0.828925	5.75633e-151	0.159896	0.0111788	6177	ICA node
TEF	Net25_Node15	1.09197e-17	0.756847	2.60798e-18	0.180698	0.062455	4368	ICA node
THSD1	Net25_Node15	6.62711e-24	0.90919	6.02667e-25	0.0826734	0.00813647	5160	ICA node
ANGPTL3	Net25_Node16	0	0.895944	0	0.0967293	0.00732677	6300	ICA node
BTN2A1	Net25_Node16	0	0.693337	0	0.299502	0.00716074	6449	ICA node
ENTPD6	Net25_Node16	0	0.766716	0	0.147995	0.0852892	5827	ICA node
MANF	Net25_Node16	1.54181e-18	0.646795	3.97066e-19	0.166384	0.186821	2842	ICA node
TGFBR3	Net25_Node16	3.70966e-75	0.789906	7.47621e-76	0.159142	0.0509524	6063	ICA node
NAGA	Net25_Node16	1.27923e-76	0.902026	1.04861e-77	0.0739168	0.0240567	5198	ICA node
PDE5A	Net25_Node16	9.03453e-95	0.869816	1.20693e-95	0.116185	0.0139989	7835	ICA node
PSAP	Net25_Node16	1.34529e-182	0.872808	1.57157e-183	0.101936	0.0252565	5444	ICA node
ADAM15	Net25_Node17	0	0.431148	0	0.552658	0.0161941	3601	ICA node
BCL2L15	Net25_Node17	6.88066e-108	0.301868	1.81792e-108	0.0791366	0.618995	5241	ICA node
GSTM4	Net25_Node17	0	4.80466e-07	0	1.19949e-07	0.999999	5390	ICA node
MMUT	Net25_Node17	6.08087e-41	0.407422	4.64142e-41	0.310696	0.281882	6255	ICA node
NAGA	Net25_Node17	9.91994e-77	0.699488	4.2064e-77	0.296604	0.00390847	5198	ICA node
PDE5A	Net25_Node17	8.51974e-95	0.820253	1.37893e-95	0.132712	0.0470344	7835	ICA node
PRKAR2A	Net25_Node17	3.14421e-09	0.303716	7.18337e-09	0.693878	0.00240578	3056	ICA node
RBPMS2	Net25_Node17	7.73476e-14	0.357653	4.87617e-14	0.225055	0.417292	4602	ICA node
RNF43	Net25_Node17	6.02364e-39	0.898853	6.09451e-40	0.0909326	0.0102147	4866	ICA node
SERPING1	Net25_Node17	2.86841e-150	0.796829	6.39628e-151	0.17766	0.0255116	6177	ICA node
TEF	Net25_Node17	8.96205e-18	0.621164	3.74411e-18	0.259386	0.11945	4368	ICA node
CD164	Net25_Node18	4.60451e-97	0.894313	4.78475e-98	0.0929191	0.0127682	5179	ICA node
CSF2	Net25_Node18	3.01843e-158	0.833324	4.92958e-159	0.136065	0.0306115	3384	ICA node
PDE5A	Net25_Node18	9.00048e-95	0.866538	1.25343e-95	0.120664	0.0127986	7835	ICA node
PRKAR2A	Net25_Node18	9.62482e-09	0.929713	6.44674e-10	0.0622645	0.00802228	3056	ICA node
RBPMS2	Net25_Node18	3.17642e-14	0.146876	2.88085e-14	0.132489	0.720635	4602	ICA node
RNF43	Net25_Node18	5.53988e-39	0.826667	7.06551e-40	0.105364	0.067969	4866	ICA node
CD164	Net25_Node19	4.00639e-97	0.778142	1.09192e-97	0.212069	0.00978954	5179	ICA node
CDH3	Net25_Node19	7.58296e-24	0.854261	1.23012e-24	0.138572	0.00716677	4675	ICA node
ENTPD6	Net25_Node19	0	0.801142	0	0.0836383	0.11522	5827	ICA node
NID2	Net25_Node19	0	0.887962	0	0.103068	0.00897015	7080	ICA node
SEMA3F	Net25_Node19	2.06317e-75	0.920747	1.48874e-76	0.0664261	0.0128267	3331	ICA node
TGFBR3	Net25_Node19	4.05566e-75	0.86358	5.80692e-76	0.123635	0.012785	6063	ICA node
AFM	Net25_Node19	4.88435e-28	0.684004	1.4007e-28	0.196035	0.119961	4788	ICA node
GSTM4	Net25_Node19	0	2.95012e-07	0	3.67934e-08	1	5390	ICA node
NAGA	Net25_Node19	1.2912e-76	0.910465	1.0811e-77	0.0762188	0.0133165	5198	ICA node
PDE5A	Net25_Node19	8.27422e-95	0.796615	1.39822e-95	0.134547	0.0688373	7835	ICA node
PRKAR2A	Net25_Node19	3.24344e-09	0.313301	7.06097e-09	0.682053	0.00464621	3056	ICA node
RBPMS2	Net25_Node19	4.57209e-14	0.211412	1.33927e-14	0.0612001	0.727388	4602	ICA node
RNF43	Net25_Node19	5.08436e-39	0.758693	1.56266e-39	0.233174	0.00813327	4866	ICA node
SERPING1	Net25_Node19	3.1698e-150	0.880553	3.58688e-151	0.0996216	0.0198257	6177	ICA node
SPINK8	Net25_Node19	0	0.169437	0	0.371745	0.458819	2711	ICA node
CDH3	Net25_Node20	7.64727e-24	0.861506	1.02081e-24	0.114976	0.0235181	4675	ICA node
GDNF	Net25_Node20	1.25751e-265	0.907345	1.16715e-266	0.0842063	0.00844835	5165	ICA node
GFRA1	Net25_Node20	2.44689e-223	0.89377	2.50749e-224	0.091576	0.014654	5208	ICA node
GLO1	Net25_Node20	0	0.779594	0	0.211798	0.00860779	6565	ICA node
GUSB	Net25_Node20	1.07498e-84	0.884232	1.29004e-85	0.106103	0.00966524	5536	ICA node
LDLRAP1	Net25_Node20	1.10214e-17	0.865453	1.3654e-18	0.10719	0.0273569	4480	ICA node
PRKAR2A	Net25_Node20	9.52931e-09	0.920487	7.48872e-10	0.0723304	0.00718223	3056	ICA node
ALDH3A1	Net25_Node2	0	0.00018123	0	0.999816	2.71296e-06	3464	ICA node
SEMA3F	Net25_Node2	1.98421e-75	0.885506	2.27426e-76	0.101482	0.0130122	3331	ICA node
EHBP1	Net25_Node2	2.31567e-135	0.895675	2.20078e-136	0.0851044	0.0192201	5627	ICA node
PDE5A	Net25_Node2	8.90082e-95	0.856943	1.28569e-95	0.123763	0.0192944	7835	ICA node
RBPMS2	Net25_Node2	1.86867e-13	0.864068	2.48433e-14	0.114854	0.0210784	4602	ICA node
GFRA1	Net25_Node21	2.29913e-223	0.839799	4.25658e-224	0.155475	0.00472608	5208	ICA node
PTH1R	Net25_Node21	3.07146e-59	0.825419	6.3086e-60	0.169531	0.00505044	4447	ICA node
GIPC2	Net25_Node21	7.19134e-274	0.68037	2.90178e-274	0.274492	0.0451379	6615	ICA node
RBPMS2	Net25_Node21	1.65039e-13	0.763134	2.03346e-14	0.0938836	0.142982	4602	ICA node
RNF43	Net25_Node21	3.78039e-39	0.564113	2.18706e-39	0.326245	0.109641	4866	ICA node
THSD1	Net25_Node21	6.47664e-24	0.888548	6.66844e-25	0.0914661	0.0199861	5160	ICA node
ANGPTL3	Net25_Node22	0	0.895996	0	0.0967671	0.00723675	6300	ICA node
CTSB	Net25_Node22	0	0.138705	0	0.849983	0.0113128	5979	ICA node
GLO1	Net25_Node22	0	0.645171	0	0.351281	0.00354847	6565	ICA node
AFM	Net25_Node22	3.13086e-28	0.438445	7.45925e-29	0.104002	0.457553	4788	ICA node
CSF2	Net25_Node22	3.36023e-158	0.927687	1.55613e-159	0.0429321	0.0293807	3384	ICA node
GSTM4	Net25_Node22	0	3.92626e-05	0	1.31627e-05	0.999948	5390	ICA node
NAGA	Net25_Node22	1.04088e-76	0.733962	3.6768e-77	0.259257	0.0067811	5198	ICA node
RBPMS2	Net25_Node22	7.73126e-14	0.357491	1.15259e-13	0.532846	0.109664	4602	ICA node
RNF43	Net25_Node22	5.25773e-39	0.784563	1.14301e-39	0.170516	0.0449204	4866	ICA node
TEF	Net25_Node22	1.17895e-17	0.817139	2.47668e-18	0.171648	0.011213	4368	ICA node
ADAM15	Net100_Node2	0	0.126355	0	0.871644	0.00200065	3601	ICA node
CDH3	Net100_Node2	8.09413e-24	0.911848	7.16474e-25	0.0807073	0.00744505	4675	ICA node
GUSB	Net100_Node2	9.48331e-85	0.780053	1.43607e-85	0.118023	0.101924	5536	ICA node
CSF2	Net100_Node2	3.46168e-158	0.955698	1.3681e-159	0.0377637	0.00653838	3384	ICA node
PRKAR2A	Net100_Node2	9.0374e-09	0.872972	1.23098e-09	0.118899	0.00812929	3056	ICA node
TMEM25	Net100_Node2	0	0.05384	0	0.94335	0.00281032	5662	ICA node
ADAM15	Net100_Node3	0	0.180085	0	0.818951	0.000963311	3601	ICA node
ADAM22	Net100_Node3	0	0.658819	0	0.111567	0.229614	6022	ICA node
CD164	Net100_Node3	3.98975e-97	0.774909	1.07036e-97	0.207873	0.0172177	5179	ICA node
ENTPD6	Net100_Node3	0	0.810219	0	0.173148	0.0166333	5827	ICA node
ITIH3	Net100_Node3	0	0.444558	0	0.32775	0.227692	4136	ICA node
AFM	Net100_Node3	5.518e-28	0.772741	1.16035e-28	0.16243	0.064829	4788	ICA node
GSTM4	Net100_Node3	0	0.00024024	0	0.000179769	0.99958	5390	ICA node
ITIH4	Net100_Node3	2.8619e-217	0.530577	2.11464e-217	0.391963	0.0774605	4198	ICA node
NAGA	Net100_Node3	1.11345e-76	0.785128	2.78705e-77	0.196506	0.0183664	5198	ICA node
RNF43	Net100_Node3	5.26354e-39	0.78543	1.3157e-39	0.196312	0.0182582	4866	ICA node
TEF	Net100_Node3	1.12452e-17	0.779407	2.83065e-18	0.196169	0.0244235	4368	ICA node
ADAM15	Net100_Node4	0	0.580859	0	0.153989	0.265153	3601	ICA node
CDH3	Net100_Node4	7.85504e-24	0.884913	9.11951e-25	0.102724	0.0123633	4675	ICA node
GUSB	Net100_Node4	1.12388e-84	0.924455	8.04468e-86	0.0661624	0.00938208	5536	ICA node
ICAM1	Net100_Node4	0	0.782567	0	0.181619	0.0358139	6012	ICA node
TIMP4	Net100_Node4	0	0.720286	0	0.27431	0.00540332	6459	ICA node
PRKAR2A	Net100_Node4	8.40021e-09	0.811422	1.91006e-09	0.184499	0.00407922	3056	ICA node
RBPMS2	Net100_Node4	1.79396e-13	0.829522	2.94222e-14	0.136013	0.0344649	4602	ICA node
SERPING1	Net100_Node4	1.97926e-150	0.549828	1.42211e-150	0.394998	0.0551739	6177	ICA node
TMEM25	Net100_Node4	0	0.387421	0	0.1001	0.512479	5662	ICA node
FADD	Net100_Node5	1.54148e-38	7.07274e-12	2.17946e-27	0.999999	5.97168e-07	5871	ICA node
GLO1	Net100_Node5	0	0.800709	0	0.192893	0.00639836	6565	ICA node
IL1R2	Net100_Node5	0	0.391732	0	0.596365	0.0119032	5864	ICA node
PTH1R	Net100_Node5	3.39448e-59	0.912225	3.0766e-60	0.0826748	0.00510039	4447	ICA node
AAMDC	Net100_Node5	0	0.830282	0	0.129389	0.0403282	5319	ICA node
EHBP1	Net100_Node5	2.35586e-135	0.911223	2.10301e-136	0.0813345	0.00744273	5627	ICA node
RBPMS2	Net100_Node5	1.6946e-13	0.78358	4.23022e-14	0.195583	0.0208372	4602	ICA node
ADAM15	Net100_Node6	0	0.84054	0	0.151678	0.00778218	3601	ICA node
BTN2A1	Net100_Node6	0	0.149877	0	0.848806	0.00131667	6449	ICA node
CD164	Net100_Node6	4.56056e-97	0.885776	5.65066e-98	0.109746	0.00447876	5179	ICA node
CDH3	Net100_Node6	7.53181e-24	0.848499	9.94977e-25	0.11205	0.0394504	4675	ICA node
AFM	Net100_Node6	5.50644e-28	0.771122	5.94404e-29	0.0830945	0.145784	4788	ICA node
BCL2L15	Net100_Node6	1.54803e-107	0.679153	2.53107e-108	0.110833	0.210014	5241	ICA node
GIPC2	Net100_Node6	6.54355e-274	0.619084	2.67489e-274	0.252943	0.127974	6615	ICA node
ITIH4	Net100_Node6	4.63093e-217	0.858544	7.07458e-218	0.131148	0.0103087	4198	ICA node
PDE5A	Net100_Node6	9.1911e-95	0.88489	1.07694e-95	0.103673	0.0114374	7835	ICA node
RNF43	Net100_Node6	2.83538e-39	0.423098	1.69751e-39	0.25298	0.323923	4866	ICA node
TEF	Net100_Node6	1.21312e-17	0.840816	2.0154e-18	0.139668	0.0195156	4368	ICA node
AMN	Net100_Node7	0	0.771899	0	0.206184	0.0219177	5784	ICA node
GDNF	Net100_Node7	1.14086e-265	0.82318	1.26814e-266	0.0914163	0.0854041	5165	ICA node
RNF43	Net100_Node7	5.78127e-39	0.862686	7.99157e-40	0.119233	0.0180812	4866	ICA node
ANGPTL3	Net100_Node8	0	0.901607	0	0.0926964	0.00569686	6300	ICA node
CTSB	Net100_Node8	0	0.34252	0	0.644671	0.0128087	5979	ICA node
SELE	Net100_Node8	1.88226e-36	0.760055	4.80146e-37	0.193836	0.0461092	7195	ICA node
LCAT	Net100_Node8	2.79183e-57	0.853959	2.75438e-58	0.0841885	0.0618528	3549	ICA node
MDH1	Net100_Node8	2.52072e-25	0.416777	3.24641e-25	0.536717	0.0465065	4742	ICA node
PDE5A	Net100_Node8	8.52463e-95	0.820724	1.56295e-95	0.150447	0.0288286	7835	ICA node
PROCR	Net100_Node8	0	0.784361	0	0.201022	0.0146165	3889	ICA node
RBPMS2	Net100_Node8	7.07132e-14	0.326976	4.10707e-14	0.189426	0.483598	4602	ICA node
SERPING1	Net100_Node8	2.83342e-150	0.787107	7.40228e-151	0.205624	0.0072688	6177	ICA node
TEF	Net100_Node8	1.05836e-17	0.733551	2.63858e-18	0.182798	0.083651	4368	ICA node
CDH3	Net100_Node9	7.95021e-24	0.895634	8.30176e-25	0.093513	0.0108531	4675	ICA node
SCG3	Net100_Node9	0	0.861335	0	0.0976788	0.0409861	5307	ICA node
LDLRAP1	Net100_Node9	9.93815e-18	0.780392	1.02038e-18	0.079986	0.139622	4480	ICA node
RNF43	Net100_Node9	5.65436e-39	0.84375	9.35387e-40	0.139563	0.0166878	4866	ICA node
CD164	Net25_Node3	4.3545e-97	0.845753	7.65022e-98	0.148581	0.00566623	5179	ICA node
CRISP2	Net25_Node3	0	0.554745	0	0.347065	0.0981898	5956	ICA node
CTSB	Net25_Node3	0	0.829549	0	0.166496	0.00395474	5979	ICA node
OMD	Net25_Node3	2.72069e-20	0.449804	3.26225e-20	0.539329	0.0108667	6326	ICA node
SELE	Net25_Node3	1.27656e-36	0.515474	1.11341e-36	0.449559	0.034967	7195	ICA node
BCL2L15	Net25_Node3	2.91558e-108	0.127913	7.71824e-108	0.338081	0.534007	5241	ICA node
GSTM4	Net25_Node3	0	8.05244e-07	0	3.14879e-07	0.999999	5390	ICA node
ITIH4	Net25_Node3	3.31553e-217	0.614678	1.84869e-217	0.342691	0.0426309	4198	ICA node
MANSC4	Net25_Node3	0	0.546418	0	0.441069	0.0125133	6643	ICA node
MMUT	Net25_Node3	6.06237e-41	0.406182	3.86914e-41	0.2589	0.334918	6255	ICA node
NAGA	Net25_Node3	1.01624e-76	0.716585	3.93473e-77	0.277445	0.00596994	5198	ICA node
PDE5A	Net25_Node3	8.89647e-95	0.856524	1.30368e-95	0.125496	0.0179798	7835	ICA node
RBPMS2	Net25_Node3	8.2053e-14	0.37941	3.90743e-14	0.180238	0.440352	4602	ICA node
RNF43	Net25_Node3	5.56305e-39	0.830124	9.07283e-40	0.135351	0.0345251	4866	ICA node
TEF	Net25_Node3	7.41372e-18	0.513848	2.82326e-18	0.195391	0.290761	4368	ICA node
CD164	Net100_Node10	4.27898e-97	0.831085	8.23386e-98	0.159913	0.0090012	5179	ICA node
CSF2	Net100_Node10	3.42274e-158	0.944946	1.72975e-159	0.0477474	0.00730611	3384	ICA node
NAGA	Net100_Node10	1.18654e-76	0.836667	1.88614e-77	0.132968	0.0303654	5198	ICA node
PDE5A	Net100_Node10	7.72889e-95	0.744113	2.223e-95	0.213981	0.0419061	7835	ICA node
TEF	Net100_Node10	1.20326e-17	0.833988	2.11386e-18	0.146493	0.0195186	4368	ICA node
CD164	Net100_Node11	4.19648e-97	0.815062	9.27659e-98	0.18017	0.00476795	5179	ICA node
CTSB	Net100_Node11	0	0.461671	0	0.309399	0.228929	5979	ICA node
BCL2L15	Net100_Node11	1.67232e-107	0.73368	5.40633e-108	0.237157	0.0291631	5241	ICA node
CSF2	Net100_Node11	3.42393e-158	0.945274	1.7301e-159	0.0477575	0.00696869	3384	ICA node
LRRC37A2	Net100_Node11	0	0.210842	0	0.716372	0.0727862	3448	ICA node
RBPMS2	Net100_Node11	8.14169e-14	0.376469	3.1932e-14	0.147176	0.476355	4602	ICA node
RNF43	Net100_Node11	2.20377e-39	0.328849	5.66996e-40	0.0840205	0.587131	4866	ICA node
TEF	Net100_Node11	1.14018e-17	0.790264	2.18382e-18	0.151303	0.0584329	4368	ICA node
ADAM15	Net100_Node12	0	0.869385	0	0.125584	0.00503095	3601	ICA node
CD164	Net100_Node12	4.23701e-97	0.822933	8.92952e-98	0.17343	0.00363641	5179	ICA node
CDH3	Net100_Node12	6.78858e-24	0.76477	7.7601e-25	0.0872738	0.147956	4675	ICA node
CTSB	Net100_Node12	0	0.52565	0	0.46661	0.00774034	5979	ICA node
FGF5	Net100_Node12	0	0.921487	0	0.0741793	0.00433337	4632	ICA node
PDE5A	Net100_Node12	8.67416e-95	0.835121	1.54739e-95	0.148961	0.0159178	7835	ICA node
RBPMS2	Net100_Node12	1.47152e-13	0.680428	5.95598e-14	0.275358	0.044214	4602	ICA node
RECK	Net100_Node12	1.13085e-202	0.286298	1.12372e-203	0.0277632	0.685939	5238	ICA node
RNF43	Net100_Node12	4.8747e-39	0.727408	9.24051e-40	0.137753	0.134839	4866	ICA node
TEF	Net100_Node12	3.63233e-18	0.251758	5.64265e-18	0.390737	0.357505	4368	ICA node
ANGPTL3	Net100_Node13	0	0.879453	0	0.11666	0.00388723	6300	ICA node
MSRA	Net100_Node13	1.97757e-19	1.17333e-05	7.64978e-15	0.453332	0.546657	9821	ICA node
LRRC37A2	Net100_Node13	0	0.237695	0	0.671684	0.0906208	3448	ICA node
RBPMS2	Net100_Node13	1.45735e-13	0.673872	4.61928e-14	0.213481	0.112647	4602	ICA node
TEF	Net100_Node13	1.07308e-17	0.743759	3.37033e-18	0.233576	0.0226644	4368	ICA node
CDH3	Net100_Node14	6.03143e-24	0.679473	2.74433e-24	0.309152	0.0113743	4675	ICA node
CTSB	Net100_Node14	0	0.26387	0	0.732923	0.00320733	5979	ICA node
BCL2L15	Net100_Node14	5.65415e-108	0.248059	2.1137e-108	0.0920722	0.659869	5241	ICA node
PDE5A	Net100_Node14	6.50417e-95	0.626201	3.66939e-95	0.353256	0.0205431	7835	ICA node
RECK	Net100_Node14	6.32519e-203	0.160135	8.08922e-204	0.0196593	0.820206	5238	ICA node
TEF	Net100_Node14	7.95256e-18	0.551196	4.29935e-18	0.297839	0.150965	4368	ICA node
THSD1	Net100_Node14	6.18342e-24	0.848319	8.51226e-25	0.116747	0.0349338	5160	ICA node
GUSB	Net100_Node15	1.04797e-84	0.86201	1.48323e-85	0.121988	0.0160028	5536	ICA node
TIMP4	Net100_Node15	0	0.884543	0	0.097232	0.0182247	6459	ICA node
GIPC2	Net100_Node15	8.25771e-274	0.78126	1.91758e-274	0.181385	0.0373556	6615	ICA node
LDLRAP1	Net100_Node15	1.15443e-17	0.906514	8.73481e-19	0.0685651	0.0249204	4481	ICA node
ADAM15	Net100_Node16	0	0.586552	0	0.409171	0.00427711	3601	ICA node
CD164	Net100_Node16	4.44526e-97	0.863381	6.8358e-98	0.132765	0.00385434	5179	ICA node
GFRA1	Net100_Node16	2.34837e-223	0.857783	2.46249e-224	0.0898945	0.0523223	5208	ICA node
GSTM4	Net100_Node16	0	0.00113386	0	0.00062683	0.998239	5390	ICA node
MMUT	Net100_Node16	1.16585e-40	0.781128	1.8295e-41	0.122481	0.0963915	6255	ICA node
PDE5A	Net100_Node16	8.17741e-95	0.787295	1.56364e-95	0.15048	0.0622255	7835	ICA node
PRKAR2A	Net100_Node16	7.00702e-09	0.676846	3.27444e-09	0.316289	0.00686563	3056	ICA node
RBPMS2	Net100_Node16	9.08421e-14	0.420051	2.81494e-14	0.129712	0.450238	4602	ICA node
RNF43	Net100_Node16	5.0812e-39	0.758222	1.46627e-39	0.218776	0.0230023	4866	ICA node
TEF	Net100_Node16	7.79504e-18	0.540278	5.9414e-18	0.411753	0.0479692	4368	ICA node
AARSD1	Net100_Node17	1.50541e-73	0.495097	1.29739e-73	0.426606	0.0782975	3886	ICA node
SEMA3F	Net100_Node17	2.05625e-75	0.917659	1.21142e-76	0.0540345	0.0283068	3331	ICA node
BTN1A1	Net100_Node17	2.73284e-130	0.87143	3.84998e-131	0.12276	0.00580964	6409	ICA node
LDLRAP1	Net100_Node17	1.13555e-17	0.891687	8.16091e-19	0.0640392	0.0442737	4480	ICA node
PRKAR2A	Net100_Node17	9.68368e-09	0.935399	5.34792e-10	0.0516454	0.0129555	3056	ICA node
RBPMS2	Net100_Node17	1.93667e-13	0.895508	2.027e-14	0.0937169	0.0107751	4602	ICA node
CDH3	Net100_Node18	7.75579e-24	0.873732	7.89277e-25	0.0888789	0.0373891	4675	ICA node
LGALS1	Net100_Node18	0	0.297616	0	0.546902	0.155482	5736	ICA node
TGFBR3	Net100_Node18	4.028e-75	0.85769	5.84694e-76	0.124482	0.0178281	6063	ICA node
AFM	Net100_Node18	6.03739e-28	0.845476	7.93636e-29	0.111097	0.0434266	4788	ICA node
GSTM4	Net100_Node18	0	0.000307394	0	0.710724	0.288968	5390	ICA node
LEG1	Net100_Node18	0	0.276748	0	0.686188	0.037064	4323	ICA node
PDE5A	Net100_Node18	8.41976e-95	0.810628	1.17974e-95	0.113506	0.0758658	7835	ICA node
TMEM25	Net100_Node18	0	0.252425	0	0.0393331	0.708242	5662	ICA node
GFRA1	Net100_Node19	1.65888e-223	0.605934	6.31979e-224	0.230678	0.163388	5208	ICA node
ITIH3	Net100_Node19	0	0.836244	0	0.124235	0.0395209	4136	ICA node
SPINT2	Net100_Node19	1.41852e-116	0.117645	2.74313e-117	0.0218896	0.860466	5804	ICA node
PDE5A	Net100_Node19	8.85274e-95	0.852313	1.3656e-95	0.13146	0.0162269	7835	ICA node
RBPMS2	Net100_Node19	8.31293e-14	0.384387	1.16327e-13	0.537813	0.0778004	4602	ICA node
THSD1	Net100_Node19	6.6461e-24	0.911796	5.72702e-25	0.0785609	0.00964296	5160	ICA node
CES3	Net25_Node5	5.96254e-149	0.803063	1.27503e-149	0.171703	0.025234	3467	ICA node
GUSB	Net25_Node5	1.11239e-84	0.915003	8.61393e-86	0.0708401	0.0141569	5536	ICA node
AAMDC	Net25_Node5	0	0.89472	0	0.094142	0.0111382	5319	ICA node
LDLRAP1	Net25_Node5	1.02413e-17	0.8042	1.13346e-18	0.0888976	0.106902	4481	ICA node
ICAM3	Net100_Node20	0	0.0593964	0	0.940344	0.000259492	6001	ICA node
PRKAR2A	Net100_Node20	4.80579e-09	0.464217	5.51617e-09	0.532834	0.00294903	3056	ICA node
RBPMS2	Net100_Node20	1.74219e-13	0.805584	2.33902e-14	0.108069	0.0863466	4602	ICA node
RNF43	Net100_Node20	3.92261e-39	0.585335	1.96049e-39	0.292425	0.12224	4866	ICA node
TEF	Net100_Node20	1.24304e-17	0.861559	1.64415e-18	0.113933	0.0245081	4368	ICA node
THSD1	Net100_Node20	6.351e-24	0.87131	7.2351e-25	0.0992308	0.0294591	5160	ICA node
GFRA1	Net100_Node21	2.01957e-223	0.737685	7.06143e-224	0.257927	0.00438851	5208	ICA node
ICAM1	Net100_Node21	0	0.867867	0	0.121276	0.010857	6012	ICA node
PLAU	Net100_Node21	2.09769e-24	0.909031	1.97069e-25	0.0853939	0.00557518	2723	ICA node
AAMDC	Net100_Node21	0	0.904125	0	0.0832329	0.0126421	5319	ICA node
GSTM4	Net100_Node21	0	0.000279814	0	4.3049e-05	0.999677	5390	ICA node
RNF43	Net100_Node21	1.68343e-39	0.251203	4.84676e-40	0.0716467	0.67715	4866	ICA node
THSD1	Net100_Node21	6.3487e-24	0.870994	8.41185e-25	0.115391	0.0136147	5160	ICA node
BTN2A1	Net100_Node22	0	0.15132	0	0.834249	0.0144309	6449	ICA node
BTN3A2	Net100_Node22	0	0.150993	0	0.833641	0.0153656	6582	ICA node
GLO1	Net100_Node22	0	0.834402	0	0.123346	0.0422518	6565	ICA node
AAMDC	Net100_Node22	0	0.86374	0	0.120971	0.0152891	5319	ICA node
BCL2L15	Net100_Node22	4.65354e-108	0.20416	3.26277e-108	0.142491	0.653349	5241	ICA node
LCAT	Net100_Node22	2.81225e-57	0.860204	2.98335e-58	0.0912056	0.0485908	3549	ICA node
MDH1	Net100_Node22	8.9493e-26	0.147968	4.88494e-25	0.807634	0.0443981	4742	ICA node
PDE5A	Net100_Node22	8.38386e-95	0.807171	1.46831e-95	0.141313	0.0515158	7835	ICA node
PRKAR2A	Net100_Node22	7.76984e-09	0.75053	2.50334e-09	0.241803	0.00766629	3056	ICA node
RALY	Net100_Node22	5.00074e-20	0.445258	5.45568e-20	0.485696	0.0690461	3860	ICA node
RBPMS2	Net100_Node22	1.76128e-13	0.814408	2.71398e-14	0.125433	0.0601585	4602	ICA node
TEF	Net100_Node22	1.00489e-17	0.696495	3.51524e-18	0.243583	0.0599224	4368	ICA node
THSD1	Net100_Node22	6.41448e-24	0.88002	7.49998e-25	0.102877	0.0171028	5160	ICA node
ANGPTL3	Net100_Node23	0	0.859429	0	0.132057	0.00851353	6300	ICA node
CD164	Net100_Node23	4.4026e-97	0.855097	6.47728e-98	0.125786	0.0191172	5179	ICA node
GIPC2	Net100_Node23	1.85381e-274	0.175389	7.66763e-274	0.725332	0.0992791	6615	ICA node
ITIH4	Net100_Node23	4.41891e-217	0.819237	7.74257e-218	0.143505	0.0372584	4198	ICA node
PDE5A	Net100_Node23	8.7757e-95	0.844897	1.33919e-95	0.128907	0.0261963	7835	ICA node
PRKAR2A	Net100_Node23	9.44514e-09	0.912357	8.32793e-10	0.0804367	0.00720596	3056	ICA node
RBPMS2	Net100_Node23	1.15232e-14	0.0532828	1.58956e-14	0.0726266	0.874091	4602	ICA node
RNF43	Net100_Node23	3.71058e-39	0.553696	9.3716e-40	0.139537	0.306767	4866	ICA node
ANGPTL3	Net100_Node24	0	0.84757	0	0.0922938	0.0601358	6300	ICA node
BTN2A1	Net100_Node24	0	0.740061	0	0.149179	0.11076	6449	ICA node
ENTPD6	Net100_Node24	0	0.765049	0	0.134164	0.100788	5827	ICA node
RELT	Net100_Node24	0	0.831078	0	0.0911426	0.0777797	4519	ICA node
PDE5A	Net100_Node24	8.50052e-95	0.818403	1.72993e-95	0.166537	0.0150603	7835	ICA node
TEF	Net100_Node24	1.29145e-17	0.89511	1.23209e-18	0.0853771	0.0195132	4368	ICA node
TMEM25	Net100_Node24	0	0.0819552	0	0.0281238	0.889921	5662	ICA node
ADAM15	Net100_Node25	0	0.0210509	0	0.977473	0.00147622	3601	ICA node
ALDH3A1	Net100_Node25	0	5.06535e-09	0	1	5.72957e-10	3464	ICA node
CD164	Net100_Node25	4.42206e-97	0.858877	6.87087e-98	0.133442	0.0076816	5179	ICA node
ITIH3	Net100_Node25	0	0.797413	0	0.135568	0.0670187	4136	ICA node
BCL2L15	Net100_Node25	9.63454e-108	0.422687	3.93802e-108	0.172364	0.40495	5241	ICA node
CSF2	Net100_Node25	3.47035e-158	0.95809	1.34847e-159	0.0372236	0.00468686	3384	ICA node
ANGPTL3	Net100_Node26	0	0.891868	0	0.104438	0.0036941	6300	ICA node
CD164	Net100_Node26	6.37982e-98	0.123912	4.49457e-97	0.872956	0.00313138	5179	ICA node
SELE	Net100_Node26	1.38376e-36	0.558761	1.00579e-36	0.406102	0.0351368	7195	ICA node
AAMDC	Net100_Node26	0	0.770892	0	0.211252	0.0178565	5319	ICA node
PDE5A	Net100_Node26	9.27659e-95	0.89312	1.03351e-95	0.0994956	0.00738438	7835	ICA node
RBPMS2	Net100_Node26	1.06592e-13	0.492878	5.20921e-14	0.240606	0.266516	4602	ICA node
RNF43	Net100_Node26	5.98516e-39	0.893111	6.43006e-40	0.0959389	0.0109499	4866	ICA node
TEF	Net100_Node26	1.27356e-17	0.882713	1.17003e-18	0.0810591	0.0362279	4368	ICA node
ANGPTL3	Net100_Node27	0	0.894167	0	0.0976469	0.00818662	6300	ICA node
CD164	Net100_Node27	3.65371e-97	0.709643	1.31822e-97	0.255998	0.0343593	5179	ICA node
MEGF9	Net100_Node27	0	0.485822	0	0.197927	0.316252	4447	ICA node
OMD	Net100_Node27	4.95404e-20	0.819039	1.04451e-20	0.172678	0.00828264	6326	ICA node
ITIH4	Net100_Node27	3.60136e-217	0.667668	1.00965e-217	0.187038	0.145294	4198	ICA node
PDE5A	Net100_Node27	8.62482e-95	0.83037	1.45966e-95	0.140502	0.0291276	7835	ICA node
RBPMS2	Net100_Node27	1.60457e-13	0.741949	3.822e-14	0.176647	0.0814037	4602	ICA node
TEF	Net100_Node27	1.1311e-17	0.783971	1.96014e-18	0.135778	0.0802514	4368	ICA node
ADAM15	Net100_Node28	0	0.881551	0	0.105652	0.0127976	3601	ICA node
BTN2A1	Net100_Node28	0	0.0193943	0	0.976131	0.00447499	6449	ICA node
CD164	Net100_Node28	4.35367e-97	0.845592	7.73871e-98	0.150301	0.00410721	5179	ICA node
ENTPD6	Net100_Node28	0	0.18957	0	0.806883	0.00354723	5827	ICA node
NID2	Net100_Node28	0	0.841863	0	0.14784	0.0102971	7080	ICA node
BCL2L15	Net100_Node28	1.50823e-107	0.661691	5.08906e-108	0.223152	0.115157	5241	ICA node
RBPMS2	Net100_Node28	1.54543e-13	0.714602	4.00813e-14	0.185234	0.100164	4602	ICA node
RNF43	Net100_Node28	5.82502e-39	0.869216	7.73529e-40	0.115411	0.0153731	4866	ICA node
TEF	Net100_Node28	1.0172e-17	0.705025	3.97629e-18	0.275579	0.0193952	4368	ICA node
OMD	Net100_Node29	4.31408e-20	0.713236	1.69525e-20	0.280264	0.00649924	6326	ICA node
TFPI	Net100_Node29	0	0.876941	0	0.101797	0.0212622	5491	ICA node
BCL2L15	Net100_Node29	1.30326e-107	0.571765	3.07303e-108	0.134526	0.293709	5241	ICA node
CFH	Net100_Node29	0	0.864874	0	0.103425	0.0317014	4496	ICA node
CSF2	Net100_Node29	3.09014e-158	0.853123	3.66877e-159	0.101241	0.0456355	3384	ICA node
PDE5A	Net100_Node29	7.93055e-95	0.763528	1.88857e-95	0.181771	0.0547005	7835	ICA node
RBPMS2	Net100_Node29	1.84579e-13	0.853487	2.65406e-14	0.122699	0.0238136	4602	ICA node
SPINK8	Net100_Node29	0	0.754803	0	0.136456	0.108741	2711	ICA node
TEF	Net100_Node29	3.83982e-18	0.26614	8.10129e-18	0.561331	0.172529	4368	ICA node
ADAM15	Net25_Node6	0	0.123826	0	0.873897	0.00227673	3601	ICA node
ANGPTL3	Net25_Node6	0	0.887944	0	0.108233	0.00382348	6300	ICA node
CD164	Net25_Node6	4.3022e-97	0.835596	8.25133e-98	0.160257	0.00414651	5179	ICA node
SULT1A1	Net25_Node6	2.53959e-41	0.479928	2.69978e-41	0.510191	0.00988033	3702	ICA node
AFM	Net25_Node6	5.56605e-28	0.779469	9.24624e-29	0.129393	0.0911384	4788	ICA node
GSTM4	Net25_Node6	0	2.46071e-05	0	1.59293e-05	0.999959	5390	ICA node
MMUT	Net25_Node6	9.21539e-41	0.617436	1.6333e-41	0.109158	0.273405	6255	ICA node
NAGA	Net25_Node6	9.97419e-77	0.703313	3.79681e-77	0.267696	0.0289908	5198	ICA node
RBPMS2	Net25_Node6	1.63576e-13	0.75637	3.5194e-14	0.162655	0.0809751	4602	ICA node
RNF43	Net25_Node6	4.09542e-39	0.611122	1.69078e-39	0.252164	0.136714	4866	ICA node
ADAM15	Net100_Node30	0	0.877763	0	0.11521	0.00702662	3601	ICA node
CD164	Net100_Node30	4.3849e-97	0.851659	5.03024e-98	0.0976492	0.0506921	5179	ICA node
ENTPD6	Net100_Node30	0	0.84781	0	0.121531	0.0306595	5827	ICA node
RBPMS2	Net100_Node30	1.65418e-13	0.764888	1.90006e-14	0.087711	0.147401	4602	ICA node
RNF43	Net100_Node30	5.30611e-39	0.791783	9.5667e-40	0.14269	0.0655277	4866	ICA node
TEF	Net100_Node30	1.03477e-17	0.717205	3.15724e-18	0.218766	0.0640293	4368	ICA node
FGF2	Net100_Node31	0	0.695716	0	0.114738	0.189546	5450	ICA node
GUSB	Net100_Node31	1.13493e-84	0.933538	7.33906e-86	0.0603616	0.0061002	5536	ICA node
TGFBR3	Net100_Node31	4.15094e-75	0.883867	5.04214e-76	0.107355	0.00877811	6063	ICA node
EHBP1	Net100_Node31	2.32688e-135	0.900011	2.2624e-136	0.0874946	0.0124948	5627	ICA node
PDE5A	Net100_Node31	8.70817e-95	0.838394	1.15686e-95	0.111329	0.0502767	7835	ICA node
PRKAR2A	Net100_Node31	9.13674e-09	0.882567	1.14691e-09	0.110779	0.00665428	3056	ICA node
SPINK8	Net100_Node31	0	0.806256	0	0.158789	0.0349555	2711	ICA node
THSD1	Net100_Node31	4.95843e-24	0.68026	2.04801e-24	0.280933	0.0388074	5160	ICA node
SORT1	Net100_Node32	2.19803e-122	0.434977	8.91424e-123	0.176019	0.389004	5267	ICA node
BCL2L15	Net100_Node32	1.60282e-108	0.0703187	6.11171e-108	0.267471	0.662211	5241	ICA node
PDE5A	Net100_Node32	8.04148e-95	0.774208	1.72328e-95	0.165852	0.0599401	7835	ICA node
RBPMS2	Net100_Node32	1.69256e-13	0.782636	3.46094e-14	0.159975	0.0573886	4602	ICA node
TEF	Net100_Node32	1.06878e-17	0.740775	3.19803e-18	0.221619	0.037606	4368	ICA node
ADAM15	Net100_Node33	0	0.910347	0	0.0847475	0.00490592	3601	ICA node
ENTPD6	Net100_Node33	0	0.743569	0	0.07557	0.180861	5827	ICA node
FGF2	Net100_Node33	0	0.773108	0	0.17974	0.0471526	5450	ICA node
GDNF	Net100_Node33	1.19096e-265	0.859328	1.18829e-266	0.0856854	0.0549866	5165	ICA node
GLO1	Net100_Node33	0	0.885333	0	0.100389	0.0142784	6565	ICA node
WWP2	Net100_Node33	7.87254e-132	0.786318	1.27445e-132	0.127207	0.0864751	4616	ICA node
CSF2	Net100_Node33	3.35361e-158	0.925862	2.49044e-159	0.0687503	0.00538779	3384	ICA node
PDE5A	Net100_Node33	9.17638e-95	0.883473	1.14004e-95	0.109753	0.00677453	7835	ICA node
RNF43	Net100_Node33	5.82781e-39	0.869631	7.64363e-40	0.114043	0.0163259	4866	ICA node
ANGPTL3	Net100_Node34	0	0.893844	0	0.101677	0.00447928	6300	ICA node
CD164	Net100_Node34	4.52515e-97	0.878898	5.81361e-98	0.112907	0.00819543	5179	ICA node
OMD	Net100_Node34	4.96863e-20	0.82145	1.02754e-20	0.169871	0.00867866	6326	ICA node
PLAU	Net100_Node34	1.74434e-24	0.755907	5.41577e-25	0.234682	0.00941105	2723	ICA node
BCL2L15	Net100_Node34	1.69414e-107	0.743252	4.7284e-108	0.207395	0.0493526	5241	ICA node
PDE5A	Net100_Node34	8.8129e-95	0.848478	1.1032e-95	0.106167	0.0453548	7835	ICA node
PRKAR2A	Net100_Node34	9.8015e-09	0.94678	4.56981e-10	0.0441332	0.00908719	3056	ICA node
RBPMS2	Net100_Node34	1.20868e-13	0.558887	2.74026e-14	0.126394	0.314719	4602	ICA node
RNF43	Net100_Node34	2.83361e-39	0.422833	1.12748e-39	0.167834	0.409332	4866	ICA node
TEF	Net100_Node34	8.13757e-18	0.564018	4.14213e-18	0.286944	0.149038	4368	ICA node
ADAM22	Net100_Node35	0	0.427829	0	0.0738307	0.49834	6022	ICA node
ALDH3A1	Net100_Node35	0	4.09669e-06	0	0.99999	5.54875e-06	3464	ICA node
AMY2B	Net100_Node35	0	0.739843	0	0.0968266	0.163331	6332	ICA node
CD164	Net100_Node35	4.68186e-97	0.909335	4.06932e-98	0.0790249	0.0116404	5179	ICA node
BCL2L15	Net100_Node35	6.00414e-108	0.263413	1.07568e-107	0.471658	0.264928	5241	ICA node
CSF2	Net100_Node35	3.41291e-158	0.942233	1.87631e-159	0.0517949	0.00597222	3384	ICA node
RBPMS2	Net100_Node35	1.74894e-13	0.808704	3.68843e-14	0.170531	0.0207649	4602	ICA node
RNF43	Net100_Node35	2.85634e-39	0.426226	1.10977e-39	0.165193	0.408582	4866	ICA node
TEF	Net100_Node35	1.09422e-17	0.758412	2.93079e-18	0.203096	0.0384923	4368	ICA node
CKMT1A_CKMT1B	Net100_Node36	2.16125e-98	0.00299191	5.46997e-97	0.0748011	0.922207	1946	ICA node
PLXDC1	Net100_Node36	1.6548e-234	0.65266	8.35349e-235	0.329447	0.0178928	4424	ICA node
PDE5A	Net100_Node36	6.12758e-95	0.589943	2.03309e-95	0.195525	0.214531	7835	ICA node
PRKAR2A	Net100_Node36	9.81342e-09	0.947931	4.47822e-10	0.0432487	0.00881984	3056	ICA node
RBPMS2	Net100_Node36	1.32684e-13	0.613524	1.71039e-14	0.0787801	0.307696	4602	ICA node
RNF43	Net100_Node36	2.3261e-39	0.347103	3.59191e-39	0.535872	0.117025	4866	ICA node
SERPING1	Net100_Node36	7.48313e-152	0.0207877	3.5239e-150	0.978918	0.000294104	6177	ICA node
THSD1	Net100_Node36	6.27172e-24	0.860433	8.63511e-25	0.118446	0.0211204	5160	ICA node
BTN2A1	Net100_Node37	0	0.380191	0	0.528651	0.0911575	6449	ICA node
CD164	Net100_Node37	4.57286e-97	0.888165	5.40926e-98	0.105055	0.00678034	5179	ICA node
CTSB	Net100_Node37	0	0.655542	0	0.330497	0.0139611	5979	ICA node
GFRA1	Net100_Node37	2.07722e-223	0.758742	4.65732e-224	0.170046	0.0712127	5208	ICA node
PTH1R	Net100_Node37	3.30733e-59	0.888805	3.31157e-60	0.0889723	0.022223	4447	ICA node
CSF2	Net100_Node37	3.38349e-158	0.934111	2.18092e-159	0.060205	0.00568409	3384	ICA node
LRRC37A2	Net100_Node37	0	0.681553	0	0.182179	0.136268	3448	ICA node
PRKAR2A	Net100_Node37	9.50379e-09	0.918022	7.24292e-10	0.0699512	0.0120265	3056	ICA node
RBPMS2	Net100_Node37	1.85295e-13	0.856798	2.58176e-14	0.119356	0.0238463	4602	ICA node
RNF43	Net100_Node37	4.42949e-39	0.660973	2.16994e-39	0.323785	0.0152421	4866	ICA node
TEF	Net100_Node37	1.14759e-17	0.795403	2.60808e-18	0.180744	0.0238538	4368	ICA node
CDH3	Net100_Node38	8.00225e-24	0.901497	8.2624e-25	0.093075	0.00542818	4675	ICA node
LRRC37A2	Net100_Node38	0	0.0258596	0	0.321396	0.652744	3448	ICA node
PDE5A	Net100_Node38	9.05177e-95	0.871475	1.24713e-95	0.120062	0.00846328	7835	ICA node
RBPMS2	Net100_Node38	8.78351e-14	0.406147	8.11493e-14	0.375013	0.218841	4602	ICA node
RECK	Net100_Node38	2.57133e-202	0.650983	4.35308e-203	0.109968	0.239049	5238	ICA node
RNF43	Net100_Node38	5.19831e-39	0.775697	9.34734e-40	0.139397	0.0849056	4866	ICA node
TEF	Net100_Node38	2.27869e-19	0.0157937	4.9461e-18	0.342175	0.642032	4368	ICA node
ADAM15	Net100_Node39	0	0.855599	0	0.130799	0.0136016	3601	ICA node
CDH3	Net100_Node39	7.84314e-24	0.883572	9.51007e-25	0.107127	0.00930102	4675	ICA node
CELA3A	Net100_Node39	1.1188e-194	6.95379e-08	1.32734e-188	0.0815813	0.918419	6670	ICA node
GFRA1	Net100_Node39	2.44308e-223	0.892376	2.7603e-224	0.100818	0.00680571	5208	ICA node
GUSB	Net100_Node39	1.1328e-84	0.931786	7.76572e-86	0.0638729	0.00434076	5536	ICA node
NID2	Net100_Node39	0	0.871703	0	0.11127	0.017027	7080	ICA node
SEMA3F	Net100_Node39	2.05889e-75	0.918838	1.40577e-76	0.0627179	0.0184443	3331	ICA node
GSTM4	Net100_Node39	0	4.30535e-11	0	7.63293e-12	1	5390	ICA node
PDE5A	Net100_Node39	2.69968e-95	0.259917	3.43765e-95	0.330557	0.409526	7835	ICA node
RBPMS2	Net100_Node39	1.71877e-13	0.794755	2.23675e-14	0.103325	0.101921	4602	ICA node
RNF43	Net100_Node39	3.63653e-39	0.542646	2.79097e-39	0.416431	0.0409229	4866	ICA node
TEF	Net100_Node39	1.31718e-17	0.912944	1.10327e-18	0.0764574	0.0105984	4368	ICA node
CTSB	Net25_Node7	0	0.0661604	0	0.933037	0.000803094	5979	ICA node
AAMDC	Net25_Node7	0	0.79767	0	0.141412	0.060918	5319	ICA node
BCL2L15	Net25_Node7	9.24461e-108	0.405579	5.86391e-108	0.256924	0.337497	5241	ICA node
GSTM4	Net25_Node7	0	4.25368e-06	0	1.42095e-06	0.999994	5390	ICA node
LDLRAP1	Net25_Node7	1.0591e-17	0.831659	1.01386e-18	0.0795245	0.0888169	4481	ICA node
RBPMS2	Net25_Node7	1.83629e-13	0.849093	2.28883e-14	0.10579	0.0451174	4602	ICA node
RNF43	Net25_Node7	5.37716e-39	0.802385	9.37236e-40	0.139797	0.0578173	4866	ICA node
TEF	Net25_Node7	5.9489e-18	0.412321	7.61344e-18	0.527631	0.0600477	4368	ICA node
THSD1	Net25_Node7	6.57868e-24	0.902547	6.33096e-25	0.0868455	0.0106076	5160	ICA node
ADAM22	Net100_Node40	0	0.116762	0	0.0636349	0.819603	6022	ICA node
ALDH3A1	Net100_Node40	0	7.3295e-10	0	1	6.14239e-11	3464	ICA node
CD164	Net100_Node40	4.21494e-97	0.818647	6.60833e-98	0.128297	0.0530556	5179	ICA node
OMD	Net100_Node40	5.21253e-20	0.861774	7.86846e-21	0.130079	0.00814682	6326	ICA node
APOE	Net100_Node40	0	3.11082e-15	0	0.05166	0.94834	6308	ICA node
BCL2L15	Net100_Node40	1.57481e-107	0.690902	2.55127e-108	0.111732	0.197366	5241	ICA node
RBPMS2	Net100_Node40	1.6798e-13	0.776732	3.06326e-14	0.141562	0.0817054	4602	ICA node
RNF43	Net100_Node40	4.87022e-40	0.0726739	4.50697e-39	0.67228	0.255046	4866	ICA node
TEF	Net100_Node40	7.64269e-18	0.529718	6.46521e-18	0.448085	0.0221973	4368	ICA node
CA4	Net100_Node41	0	0.93346	0	0.0474431	0.0190973	2226	ICA node
FADD	Net100_Node41	1.53178e-44	7.02822e-18	2.17946e-27	1	1.54107e-10	5871	ICA node
OMD	Net100_Node41	1.71547e-20	0.283614	4.0507e-20	0.669646	0.0467406	6326	ICA node
SPON2	Net100_Node41	2.16769e-191	0.0322875	7.94153e-191	0.117438	0.850275	6373	ICA node
GSTM4	Net100_Node41	0	0.0361018	0	0.0384546	0.925444	5390	ICA node
PDE5A	Net100_Node41	8.90157e-95	0.857014	1.17214e-95	0.112819	0.0301664	7835	ICA node
RBPMS2	Net100_Node41	1.55133e-13	0.71733	2.84852e-14	0.131563	0.151107	4602	ICA node
SERPING1	Net100_Node41	3.06164e-152	0.00850506	3.56888e-150	0.991416	7.90578e-05	6177	ICA node
TEF	Net100_Node41	9.64135e-18	0.668247	3.99095e-18	0.276559	0.055194	4368	ICA node
TIMM10	Net100_Node41	1.76555e-140	0.00849669	2.05811e-138	0.99046	0.00104332	6325	ICA node
TGFBR3	Net100_Node42	4.19374e-75	0.892982	4.64961e-76	0.0989972	0.0080206	6063	ICA node
PDE5A	Net100_Node42	8.19161e-95	0.788662	1.49929e-95	0.14428	0.0670582	7835	ICA node
PRKAR2A	Net100_Node42	9.44853e-09	0.912684	8.40998e-10	0.0812304	0.00608547	3056	ICA node
RNF43	Net100_Node42	1.73038e-39	0.258208	5.59444e-40	0.0828218	0.65897	4866	ICA node
THSD1	Net100_Node42	6.71597e-24	0.921382	5.09176e-25	0.0698464	0.00877177	5160	ICA node
TMEM25	Net100_Node42	0	0.843713	0	0.100747	0.0555396	5662	ICA node
ADAM15	Net100_Node43	0	0.72957	0	0.265648	0.00478171	3601	ICA node
ANGPTL3	Net100_Node43	0	0.877472	0	0.116176	0.00635274	6300	ICA node
CA4	Net100_Node43	0	0.92779	0	0.056989	0.0152213	2226	ICA node
CD164	Net100_Node43	4.37052e-97	0.848865	6.90668e-98	0.134128	0.0170068	5179	ICA node
GFRA1	Net100_Node43	2.23566e-223	0.816613	4.33182e-224	0.158202	0.0251846	5208	ICA node
OMD	Net100_Node43	5.09166e-20	0.84179	9.09056e-21	0.150284	0.00792562	6326	ICA node
TFPI	Net100_Node43	0	0.329131	0	0.47231	0.198559	5491	ICA node
AAMDC	Net100_Node43	0	0.746603	0	0.140217	0.11318	5319	ICA node
BCL2L15	Net100_Node43	1.66119e-107	0.728796	4.86222e-108	0.213258	0.0579465	5241	ICA node
PRKAR2A	Net100_Node43	9.2728e-09	0.89571	9.54183e-10	0.0921576	0.0121329	3056	ICA node
RBPMS2	Net100_Node43	1.35731e-13	0.627615	2.93607e-14	0.135526	0.236858	4602	ICA node
TMEM25	Net100_Node43	0	0.650621	0	0.185725	0.163654	5662	ICA node
ADAM15	Net100_Node45	0	0.840574	0	0.153984	0.00544242	3601	ICA node
ANGPTL3	Net100_Node45	0	0.896474	0	0.0929904	0.0105352	6300	ICA node
RBPMS2	Net100_Node45	1.339e-13	0.619148	1.91679e-14	0.0883391	0.292513	4602	ICA node
THSD1	Net100_Node45	6.59589e-24	0.904908	5.57214e-25	0.076427	0.0186651	5160	ICA node
CTSB	Net100_Node46	0	0.186453	0	0.811595	0.00195176	5979	ICA node
TFPI	Net100_Node46	0	0.905702	0	0.0883553	0.00594229	5491	ICA node
AAMDC	Net100_Node46	0	0.821976	0	0.151861	0.0261637	5319	ICA node
BCL2L15	Net100_Node46	1.53302e-107	0.672567	2.18665e-108	0.0957008	0.231732	5241	ICA node
CFH	Net100_Node46	0	0.90475	0	0.0803616	0.0148885	4496	ICA node
GSTM4	Net100_Node46	0	1.49274e-05	0	2.69404e-06	0.999982	5390	ICA node
ITIH4	Net100_Node46	4.8843e-217	0.905517	4.69832e-218	0.0870964	0.00738709	4198	ICA node
LRRC37A2	Net100_Node46	0	0.266177	0	0.436833	0.296991	3448	ICA node
LUZP2	Net100_Node46	6.1982e-168	0.780049	1.46512e-168	0.184352	0.0355988	10796	ICA node
PRKAR2A	Net100_Node46	9.54118e-09	0.921634	7.46028e-10	0.0720566	0.00630973	3056	ICA node
RBPMS2	Net100_Node46	1.45093e-13	0.670904	5.38003e-14	0.248691	0.0804054	4602	ICA node
TEF	Net100_Node46	1.07971e-17	0.748353	2.27435e-18	0.157542	0.0941053	4368	ICA node
THSD1	Net100_Node46	6.46431e-24	0.886855	6.91932e-25	0.0949097	0.0182352	5160	ICA node
BTN2A1	Net100_Node48	0	0.884872	0	0.105042	0.0100861	6449	ICA node
CTSB	Net100_Node48	0	0.346663	0	0.627036	0.0263017	5979	ICA node
MANF	Net100_Node48	1.94138e-18	0.814415	3.75305e-19	0.157413	0.028172	2842	ICA node
PAM	Net100_Node48	0	0.659078	0	0.135161	0.205761	7648	ICA node
BCL2L15	Net100_Node48	3.19465e-108	0.140156	1.20961e-108	0.0522606	0.807584	5241	ICA node
RBPMS2	Net100_Node48	1.3549e-13	0.6265	7.06838e-14	0.326793	0.0467074	4602	ICA node
RNF43	Net100_Node48	5.98378e-39	0.892905	5.9779e-40	0.0891849	0.0179101	4866	ICA node
TEF	Net100_Node48	2.38943e-18	0.165613	7.4836e-18	0.518376	0.316012	4368	ICA node
ADAM15	Net100_Node49	0	0.367669	0	0.630031	0.00229966	3601	ICA node
GFRA1	Net100_Node49	2.35552e-223	0.860396	3.49433e-224	0.127625	0.0119796	5208	ICA node
RSPO3	Net100_Node49	2.56321e-133	0.13888	1.49871e-132	0.811979	0.0491413	3962	ICA node
AAMDC	Net100_Node49	0	0.869125	0	0.10066	0.0302145	5319	ICA node
MDH1	Net100_Node49	5.12503e-25	0.847375	7.75395e-26	0.12818	0.0244451	4742	ICA node
PDE5A	Net100_Node49	3.88241e-95	0.373786	5.34162e-95	0.514162	0.112052	7835	ICA node
SULT1A1	Net100_Node50	4.14627e-41	0.783559	1.10675e-41	0.209145	0.00729677	3702	ICA node
PDE5A	Net100_Node50	9.27124e-95	0.892605	9.1575e-96	0.0881462	0.0192483	7835	ICA node
RBPMS2	Net100_Node50	1.7373e-13	0.803323	2.18164e-14	0.100783	0.0958942	4602	ICA node
TEF	Net100_Node50	3.58741e-18	0.248645	8.18746e-18	0.567293	0.184063	4368	ICA node
AARSD1	Net100_Node52	6.20705e-74	0.204136	2.3427e-73	0.770438	0.0254261	3886	ICA node
ADAM15	Net100_Node52	0	0.16086	0	0.838257	0.000883074	3601	ICA node
BTN2A1	Net100_Node52	0	0.53207	0	0.463811	0.00411959	6449	ICA node
CD164	Net100_Node52	4.47663e-97	0.869475	6.31375e-98	0.122621	0.0079035	5179	ICA node
GFRA1	Net100_Node52	1.12219e-223	0.4099	6.14131e-224	0.223956	0.366144	5208	ICA node
BCL2L15	Net100_Node52	1.77017e-107	0.776611	3.60847e-108	0.158245	0.0651436	5241	ICA node
PDE5A	Net100_Node52	9.04269e-95	0.870601	1.19784e-95	0.11531	0.0140888	7835	ICA node
RBPMS2	Net100_Node52	1.35308e-13	0.625659	1.86072e-14	0.0857504	0.28859	4602	ICA node
THSD1	Net100_Node52	2.94284e-24	0.403736	3.18942e-24	0.437407	0.158858	5160	ICA node
CD164	Net25_Node8	4.4422e-97	0.862787	6.86229e-98	0.133279	0.00393398	5179	ICA node
CTSB	Net25_Node8	0	0.0389478	0	0.954336	0.00671599	5979	ICA node
APOE	Net25_Node8	0	2.24745e-17	0	0.00294404	0.997056	6308	ICA node
RBPMS2	Net25_Node8	9.30611e-14	0.430311	2.86947e-14	0.132246	0.437443	4602	ICA node
RNF43	Net25_Node8	3.32108e-39	0.495575	8.26819e-40	0.122997	0.381428	4866	ICA node
TEF	Net25_Node8	5.59867e-18	0.388046	4.09541e-18	0.283527	0.328427	4368	ICA node
CD164	Net100_Node53	4.33959e-97	0.842858	7.21931e-98	0.1402	0.0169413	5179	ICA node
OGN	Net100_Node53	0	0.577089	0	0.295535	0.127376	6324	ICA node
PTH1R	Net100_Node53	3.2584e-59	0.875655	4.0371e-60	0.108476	0.0158688	4447	ICA node
SPINT1	Net100_Node53	0	0.761868	0	0.141856	0.0962761	4705	ICA node
CSF2	Net100_Node53	3.34107e-158	0.9224	2.32757e-159	0.0642459	0.013354	3384	ICA node
PDE5A	Net100_Node53	8.24223e-95	0.793536	1.94178e-95	0.186929	0.0195352	7835	ICA node
RBPMS2	Net100_Node53	1.3114e-13	0.606386	8.20637e-14	0.379446	0.014168	4602	ICA node
RNF43	Net100_Node53	3.97002e-39	0.592411	1.93437e-39	0.288529	0.11906	4866	ICA node
AARSD1	Net100_Node57	2.7012e-73	0.888367	2.54875e-74	0.083795	0.0278383	3886	ICA node
ANGPTL3	Net100_Node57	0	0.887996	0	0.100991	0.0110131	6300	ICA node
CDH3	Net100_Node57	1.03114e-24	0.116163	7.81605e-24	0.880517	0.0033205	4675	ICA node
GLO1	Net100_Node57	0	0.872877	0	0.122029	0.00509474	6565	ICA node
NID2	Net100_Node57	0	0.86677	0	0.127791	0.00543834	7080	ICA node
WWP2	Net100_Node57	7.39361e-132	0.738482	1.21071e-132	0.120786	0.140731	4616	ICA node
EHBP1	Net100_Node57	1.77536e-135	0.686691	7.98208e-136	0.308734	0.00457519	5627	ICA node
TEF	Net100_Node57	4.38911e-18	0.304211	6.6654e-18	0.461748	0.234041	4368	ICA node
ADAM15	Net100_Node58	0	0.835272	0	0.160221	0.00450678	3601	ICA node
ANGPTL3	Net100_Node58	0	0.895527	0	0.100777	0.00369603	6300	ICA node
BTN2A1	Net100_Node58	0	0.488272	0	0.508643	0.00308458	6449	ICA node
CD164	Net100_Node58	2.97908e-97	0.578612	2.15015e-97	0.41761	0.0037782	5179	ICA node
AAMDC	Net100_Node58	0	0.897337	0	0.0943221	0.0083406	5319	ICA node
PDE5A	Net100_Node58	8.82294e-95	0.849445	1.18119e-95	0.113685	0.0368704	7835	ICA node
PRKAR2A	Net100_Node58	8.97095e-09	0.866552	1.31445e-09	0.126964	0.00648413	3056	ICA node
RBPMS2	Net100_Node58	1.72957e-13	0.799747	1.49776e-14	0.0691246	0.131129	4602	ICA node
TEF	Net100_Node58	1.30682e-17	0.905764	1.16331e-18	0.0806161	0.0136203	4368	ICA node
TMEM25	Net100_Node58	0	0.629228	0	0.10101	0.269763	5662	ICA node
RBPMS2	Net100_Node60	1.24076e-13	0.573723	2.31187e-14	0.10658	0.319696	4602	ICA node
THSD1	Net100_Node60	5.93766e-24	0.814603	1.05044e-24	0.144071	0.0413255	5160	ICA node
TMEM25	Net100_Node60	0	0.335812	0	0.589133	0.0750552	5662	ICA node
CTSB	Net100_Node63	0	0.611827	0	0.385085	0.00308786	5979	ICA node
MANF	Net100_Node63	2.15019e-18	0.902009	1.87439e-19	0.0786118	0.019379	2842	ICA node
SELE	Net100_Node63	1.72538e-36	0.696705	6.6306e-37	0.267707	0.0355879	7195	ICA node
TGFBR3	Net100_Node63	4.26229e-75	0.907578	3.90665e-76	0.0831759	0.00924649	6063	ICA node
CFH	Net100_Node63	0	0.902638	0	0.0851247	0.012237	4496	ICA node
CSF2	Net100_Node63	2.21537e-158	0.611618	1.35057e-158	0.372848	0.0155346	3384	ICA node
ITIH4	Net100_Node63	4.81048e-217	0.89183	5.19849e-218	0.0963647	0.0118054	4198	ICA node
PDE5A	Net100_Node63	7.69245e-95	0.740604	2.38689e-95	0.229773	0.0296228	7835	ICA node
RBPMS2	Net100_Node63	1.28266e-13	0.593096	2.89615e-14	0.133644	0.27326	4602	ICA node
TEF	Net100_Node63	1.27097e-17	0.880915	1.426e-18	0.0988167	0.0202687	4368	ICA node
ENTPD6	Net100_Node64	0	0.758862	0	0.216912	0.0242253	5827	ICA node
GFRA1	Net100_Node64	2.36454e-223	0.863688	3.20965e-224	0.117219	0.0190925	5208	ICA node
NID2	Net100_Node64	0	0.880587	0	0.107922	0.0114914	7080	ICA node
CSF2	Net100_Node64	3.42839e-158	0.946507	1.69034e-159	0.0466598	0.00683345	3384	ICA node
RBPMS2	Net100_Node64	1.71286e-13	0.792021	3.63457e-14	0.168021	0.0399578	4602	ICA node
ANGPTL3	Net100_Node93	0	0.888717	0	0.0946053	0.0166778	6300	ICA node
CD164	Net100_Node93	4.45856e-97	0.865964	6.1112e-98	0.118679	0.0153564	5179	ICA node
GLO1	Net100_Node93	0	0.825337	0	0.168188	0.00647495	6565	ICA node
NID2	Net100_Node93	0	0.536501	0	0.459765	0.00373415	7080	ICA node
CCDC134	Net100_Node93	3.97002e-11	0.100891	2.86022e-10	0.726698	0.172411	4872	ICA node
RBPMS2	Net100_Node93	1.73841e-13	0.803837	2.24348e-14	0.103645	0.0925179	4602	ICA node
TEF	Net100_Node93	1.71419e-18	0.118811	1.23502e-17	0.855975	0.025214	4368	ICA node
THSD1	Net100_Node93	6.02644e-24	0.826783	9.38078e-25	0.128653	0.0445643	5160	ICA node
TGFBR3	Net25_Node9	4.07003e-75	0.86664	5.93726e-76	0.126416	0.00694371	6063	ICA node
MANSC4	Net25_Node9	0	0.826358	0	0.169262	0.00438018	6643	ICA node
PRKAR2A	Net25_Node9	8.8271e-09	0.852657	1.42909e-09	0.138035	0.00930846	3056	ICA node
BTN2A1	Net25_Node10	0	0.599511	0	0.392685	0.00780436	6449	ICA node
CTSB	Net25_Node10	0	0.060079	0	0.937565	0.00235608	5979	ICA node
BCL2L15	Net25_Node10	1.71807e-108	0.075375	3.68552e-108	0.160927	0.763698	5241	ICA node
GSTM4	Net25_Node10	0	1.41292e-05	0	8.1917e-05	0.999904	5390	ICA node
PDE5A	Net25_Node10	3.35623e-95	0.323128	1.31151e-95	0.125717	0.551155	7835	ICA node
RBPMS2	Net25_Node10	1.89216e-13	0.874927	2.08669e-14	0.0964592	0.0286135	4602	ICA node
RNF43	Net25_Node10	4.15599e-39	0.620161	2.2392e-39	0.33409	0.0457488	4866	ICA node
BTN2A1	Net_Edge_ICA1	0	0.744519	0	0.242302	0.0131786	6449	ICA edge
CD164	Net_Edge_ICA1	4.43194e-97	0.860794	5.33342e-98	0.103553	0.035653	5179	ICA edge
MANSC4	Net_Edge_ICA1	0	0.87503	0	0.117454	0.00751537	6643	ICA edge
NAGA	Net_Edge_ICA1	1.24125e-76	0.875247	1.66375e-77	0.117309	0.00744413	5198	ICA edge
ADAM15	Net_Edge_ICA2	0	0.399248	0	0.598385	0.00236683	3601	ICA edge
ANGPTL3	Net_Edge_ICA2	0	0.902614	0	0.0898573	0.00752913	6300	ICA edge
GFRA1	Net_Edge_ICA2	2.46116e-223	0.898982	2.61703e-224	0.0955864	0.00543202	5208	ICA edge
GUSB	Net_Edge_ICA2	1.0858e-84	0.893126	1.07116e-85	0.08809	0.0187839	5536	ICA edge
TNFSF12	Net_Edge_ICA2	0	3.4426e-06	0	0.999991	5.85644e-06	5912	ICA edge
CEP112	Net_Edge_ICA2	5.74452e-169	0.0695491	2.06393e-168	0.2492	0.681251	7604	ICA edge
ECM1	Net_Edge_ICA2	0	0.0728832	0	0.891818	0.0352987	3523	ICA edge
ITGAL	Net_Edge_ICA2	6.79804e-87	2.74081e-09	2.4803e-78	1	5.96544e-09	2348	ICA edge
PDE5A	Net_Edge_ICA2	7.23151e-95	0.696227	1.79136e-95	0.172335	0.131439	7835	ICA edge
SHISA5	Net_Edge_ICA2	7.32518e-53	0.33702	1.41667e-52	0.651775	0.0112055	2848	ICA edge
AARSD1	Net_Edge_ICA3	9.81693e-74	0.322857	1.98672e-73	0.653366	0.0237771	3886	ICA edge
ANGPTL3	Net_Edge_ICA3	0	0.776069	0	0.152252	0.0716798	6300	ICA edge
CDH3	Net_Edge_ICA3	7.97198e-24	0.898086	8.52788e-25	0.0960653	0.00584841	4675	ICA edge
LGALS1	Net_Edge_ICA3	0	0.00148731	0	0.997333	0.00117977	5736	ICA edge
TFPI	Net_Edge_ICA3	0	0.261104	0	0.55871	0.180187	5491	ICA edge
CSF2	Net_Edge_ICA3	3.24167e-158	0.894958	2.78601e-159	0.0768877	0.0281545	3384	ICA edge
GIPC2	Net_Edge_ICA3	7.21691e-274	0.68279	2.99417e-274	0.283244	0.0339663	6615	ICA edge
RBPMS2	Net_Edge_ICA3	1.82324e-13	0.843059	3.12824e-14	0.144636	0.0123045	4602	ICA edge
TEF	Net_Edge_ICA3	1.00919e-17	0.699473	3.90801e-18	0.270836	0.0296907	4368	ICA edge
CD164	Net_Edge_ICA4	2.50058e-98	0.0485675	4.8491e-97	0.941808	0.00962478	5179	ICA edge
CHMP1A	Net_Edge_ICA4	1.41333e-39	0.000633821	1.88002e-37	0.0833954	0.915971	5848	ICA edge
GFRA1	Net_Edge_ICA4	2.46364e-223	0.899888	2.56251e-224	0.0935937	0.00651861	5208	ICA edge
OGN	Net_Edge_ICA4	0	0.103794	0	0.264687	0.631519	6324	ICA edge
RELT	Net_Edge_ICA4	0	0.201574	0	0.125482	0.672944	4519	ICA edge
TFPI	Net_Edge_ICA4	0	0.683182	0	0.284066	0.0327516	5491	ICA edge
TNFSF12	Net_Edge_ICA4	0	0.0467834	0	0.314752	0.638465	5912	ICA edge
AAMDC	Net_Edge_ICA4	0	0.835113	0	0.157946	0.00694152	5319	ICA edge
BTN1A1	Net_Edge_ICA4	2.08132e-130	0.66368	1.0133e-130	0.323103	0.0132167	6409	ICA edge
LCAT	Net_Edge_ICA4	2.85827e-57	0.87428	3.75216e-58	0.114759	0.0109609	3549	ICA edge
LDLRAP1	Net_Edge_ICA4	9.62672e-18	0.755938	1.55177e-18	0.12173	0.122332	4481	ICA edge
THSD1	Net_Edge_ICA4	6.6241e-24	0.908778	5.95318e-25	0.0816636	0.00955821	5160	ICA edge
AARSD1	Net_Edge_ICA5	1.56343e-73	0.514178	2.59224e-74	0.0848522	0.40097	3886	ICA edge
CD164	Net_Edge_ICA5	3.11951e-97	0.605888	2.01404e-97	0.391175	0.00293667	5179	ICA edge
GLO1	Net_Edge_ICA5	0	0.830779	0	0.155795	0.0134261	6565	ICA edge
GUSB	Net_Edge_ICA5	1.09336e-84	0.899344	1.00027e-85	0.0822594	0.0183966	5536	ICA edge
MANSC4	Net_Edge_ICA5	0	0.797726	0	0.196836	0.0054385	6643	ICA edge
TMEM25	Net_Edge_ICA5	0	0.879283	0	0.0959808	0.0247364	5662	ICA edge
CA4	Net_Edge_ICA6	0	0.801411	0	0.131222	0.067367	2226	ICA edge
CD164	Net_Edge_ICA6	4.28206e-97	0.831683	8.21522e-98	0.159552	0.00876526	5179	ICA edge
DARS1	Net_Edge_ICA6	3.05998e-19	5.0906e-07	4.96486e-13	0.825782	0.174217	3150	ICA edge
NADK	Net_Edge_ICA6	0	4.37004e-07	0	0.0905445	0.909455	5027	ICA edge
PLAU	Net_Edge_ICA6	1.23479e-24	0.535094	1.06035e-24	0.459494	0.00541213	2723	ICA edge
APCS	Net_Edge_ICA6	8.77186e-133	0.634388	3.4982e-133	0.25288	0.112733	5703	ICA edge
BTN1A1	Net_Edge_ICA6	1.10233e-130	0.351506	1.89314e-130	0.603627	0.0448674	6409	ICA edge
CSF2	Net_Edge_ICA6	2.85587e-158	0.788445	6.4571e-159	0.178234	0.0333213	3384	ICA edge
LCAT	Net_Edge_ICA6	2.77039e-57	0.847401	4.27767e-58	0.130823	0.0217758	3549	ICA edge
NAGA	Net_Edge_ICA6	1.18245e-76	0.833782	1.34539e-77	0.0947964	0.0714214	5198	ICA edge
PRKAR2A	Net_Edge_ICA6	9.01803e-12	0.0008711	1.032e-08	0.996859	0.00226976	3056	ICA edge
THSD1	Net_Edge_ICA6	1.84443e-24	0.253042	5.22105e-24	0.716259	0.0306992	5160	ICA edge
AARSD1	LVEDV	2.6209e-73	0.861958	3.36955e-74	0.11079	0.0272524	3885	Heart
ANGPTL3	LVEDV	0	0.891554	0	0.101488	0.00695766	6304	Heart
BTN2A1	LVEDV	0	0.847029	0	0.139392	0.0135793	6449	Heart
CD164	LVEDV	4.35692e-97	0.846223	6.59438e-98	0.128054	0.0257228	5181	Heart
CDH3	LVEDV	3.83987e-24	0.432583	5.01355e-24	0.564801	0.00261644	4675	Heart
CST7	LVEDV	0	0.859665	0	0.120119	0.0202159	6037	Heart
FKBP7	LVEDV	3.09237e-34	2.81963e-16	1.09673e-18	1	3.09464e-10	6014	Heart
GFRA1	LVEDV	2.50929e-223	0.916563	1.96567e-224	0.071788	0.0116491	5213	Heart
PTH1R	LVEDV	2.40135e-62	0.000645332	3.71868e-59	0.999349	5.7398e-06	4447	Heart
RARRES1	LVEDV	0	1.83136e-06	0	0.999764	0.000234024	6022	Heart
RSPO3	LVEDV	1.52882e-132	0.828342	2.4159e-133	0.130857	0.0408002	3965	Heart
SH2B3	LVEDV	5.14831e-29	1.50213e-08	4.58188e-22	0.132819	0.867181	2807	Heart
ECM1	LVEDV	0	0.310429	0	0.683475	0.00609644	3527	Heart
PDE5A	LVEDV	6.29759e-96	0.0606312	3.94183e-95	0.378947	0.560422	7834	Heart
TEF	LVEDV	3.68062e-18	0.255105	5.37522e-18	0.372186	0.372708	4368	Heart
THSD1	LVEDV	6.35406e-24	0.87173	8.60555e-25	0.118052	0.0102188	5160	Heart
ADAM15	RVEF	0	0.805933	0	0.188347	0.00572023	3601	Heart
BTN2A1	RVEF	0	0.849979	0	0.109977	0.0400435	6449	Heart
CDH3	RVEF	7.1803e-24	0.8089	1.47728e-24	0.166399	0.0247012	4675	Heart
REG4	RVEF	8.9365e-140	0.906795	6.2159e-141	0.0630432	0.0301617	3303	Heart
CSF2	RVEF	6.29798e-160	0.0173874	3.55875e-158	0.982497	0.000115938	3386	Heart
LDLRAP1	RVEF	8.64563e-18	0.678897	3.86371e-18	0.30338	0.0177232	4488	Heart
TG	RVEF	4.05545e-22	0.745625	1.24995e-22	0.229787	0.0245879	8361	Heart
ANGPTL3	WT_AHA_1	0	0.574199	0	0.40293	0.0228712	6304	Heart
CD109	WT_AHA_1	0	0.501023	0	0.173039	0.325939	7448	Heart
CD164	WT_AHA_1	4.55646e-97	0.88498	4.62871e-98	0.089876	0.0251444	5181	Heart
CDH3	WT_AHA_1	8.04367e-24	0.906163	6.89876e-25	0.0777021	0.016135	4675	Heart
GDNF	WT_AHA_1	1.20597e-265	0.870163	1.68478e-266	0.121556	0.00828106	5165	Heart
GLO1	WT_AHA_1	0	0.807058	0	0.167374	0.0255686	6566	Heart
MANF	WT_AHA_1	1.95074e-18	0.81834	3.03523e-19	0.127274	0.0543857	2840	Heart
CSF2	WT_AHA_1	2.61085e-158	0.720801	9.97034e-159	0.275256	0.00394336	3386	Heart
LRRC37A2	WT_AHA_1	0	5.05781e-07	0	0.0905337	0.909466	3453	Heart
PRKAR2A	WT_AHA_1	9.54999e-09	0.922485	7.34868e-10	0.0709783	0.00653662	3056	Heart
RBPMS2	WT_AHA_1	1.79803e-13	0.831404	3.07421e-14	0.142124	0.0264715	4608	Heart
SDCCAG8	WT_AHA_1	2.49572e-182	0.315704	3.29971e-183	0.0410975	0.643198	6242	Heart
THSD1	WT_AHA_1	4.81355e-24	0.660383	1.95445e-24	0.268064	0.0715527	5160	Heart
ANGPTL3	WT_AHA_2	0	0.522701	0	0.465475	0.0118245	6304	Heart
GUSB	WT_AHA_2	1.09203e-84	0.898255	1.13065e-85	0.0929931	0.00875231	5536	Heart
PLAU	WT_AHA_2	1.84582e-30	7.99883e-07	2.30761e-24	0.999999	1.85334e-07	2724	Heart
TIMP4	WT_AHA_2	0	0.845571	0	0.148426	0.00600278	6458	Heart
AAMDC	WT_AHA_2	0	0.925556	0	0.0674264	0.00701763	5320	Heart
CSF2	WT_AHA_2	3.24759e-158	0.89659	3.53826e-159	0.0976782	0.00573162	3386	Heart
PRKAR2A	WT_AHA_2	8.97055e-09	0.866513	1.31687e-09	0.127197	0.00628923	3056	Heart
SHISA5	WT_AHA_2	1.99564e-52	0.918162	1.49108e-53	0.0685889	0.0132493	2847	Heart
GUSB	WT_AHA_3	1.10535e-84	0.909209	9.86451e-86	0.0811313	0.00966024	5536	Heart
PIK3IP1	WT_AHA_3	0	0.681307	0	0.252179	0.066514	6559	Heart
BTN1A1	WT_AHA_3	2.20162e-130	0.702039	8.95748e-131	0.285618	0.0123427	6409	Heart
CSF2	WT_AHA_3	3.25446e-158	0.898488	3.38828e-159	0.0935352	0.00797627	3386	Heart
GIPC2	WT_AHA_3	7.02756e-274	0.664875	2.23978e-274	0.211782	0.123343	6618	Heart
LRRC37A2	WT_AHA_3	0	0.00070859	0	0.42833	0.570962	3453	Heart
PDE5A	WT_AHA_3	8.16328e-95	0.785935	1.67708e-95	0.161411	0.0526539	7834	Heart
ADAM15	WT_AHA_4	0	0.431206	0	0.450493	0.118301	3601	Heart
CDH3	WT_AHA_4	7.24939e-24	0.816683	1.45607e-24	0.164015	0.0193027	4675	Heart
GUSB	WT_AHA_4	1.11865e-84	0.920153	8.44438e-86	0.0694492	0.0103977	5536	Heart
PIK3IP1	WT_AHA_4	0	0.715829	0	0.200882	0.0832894	6559	Heart
RARRES1	WT_AHA_4	0	0.00181973	0	0.160168	0.838012	6022	Heart
EHBP1	WT_AHA_4	2.01844e-135	0.780712	5.1489e-136	0.199134	0.0201548	5629	Heart
RBPMS2	WT_AHA_4	1.34145e-13	0.620281	7.94826e-14	0.367513	0.0122062	4608	Heart
SDCCAG8	WT_AHA_4	2.39595e-182	0.303083	6.67571e-183	0.0838334	0.613083	6242	Heart
ANGPTL3	WT_AHA_5	0	0.72971	0	0.211978	0.0583122	6304	Heart
CD164	WT_AHA_5	4.4867e-97	0.871431	6.29966e-98	0.122349	0.00621991	5181	Heart
CDH3	WT_AHA_5	7.65896e-24	0.862823	1.03852e-24	0.116974	0.0202025	4675	Heart
CTSB	WT_AHA_5	0	0.799692	0	0.155994	0.0443146	5981	Heart
ITIH3	WT_AHA_5	0	0.0466486	0	0.950029	0.00332268	4136	Heart
PIK3IP1	WT_AHA_5	0	0.780985	0	0.152131	0.0668836	6559	Heart
RBPMS2	WT_AHA_5	1.75829e-13	0.813029	3.84599e-14	0.177828	0.00914245	4608	Heart
ANGPTL3	WT_AHA_6	0	0.787636	0	0.205222	0.00714257	6304	Heart
CDH3	WT_AHA_6	7.60981e-24	0.857286	1.18285e-24	0.133245	0.00946911	4675	Heart
ITIH3	WT_AHA_6	0	0.135398	0	0.76763	0.0969713	4136	Heart
PIK3IP1	WT_AHA_6	0	0.0807471	0	0.289098	0.630155	6559	Heart
TIMP4	WT_AHA_6	0	0.819425	0	0.162949	0.0176254	6458	Heart
CSF2	WT_AHA_6	3.71958e-162	0.00010269	3.62178e-158	0.999896	1.16908e-06	3386	Heart
PDE5A	WT_AHA_6	1.52197e-95	0.14653	7.87685e-95	0.758263	0.0952069	7834	Heart
RBPMS2	WT_AHA_6	1.85541e-13	0.857935	2.83925e-14	0.131275	0.0107897	4608	Heart
SDCCAG8	WT_AHA_6	4.62903e-184	0.00585565	2.91455e-183	0.0359103	0.958234	6242	Heart
THSD1	WT_AHA_6	6.23598e-24	0.855531	9.82524e-25	0.134785	0.00968358	5160	Heart
ADAM15	WT_AHA_7	0	0.161617	0	0.810172	0.0282105	3601	Heart
GFRA1	WT_AHA_7	2.27653e-223	0.831541	4.13454e-224	0.151004	0.0174546	5213	Heart
ICAM3	WT_AHA_7	0	0.866715	0	0.121462	0.0118235	5995	Heart
LXN	WT_AHA_7	3.67335e-126	1.54385e-05	7.95031e-122	0.333472	0.666512	6047	Heart
RARRES1	WT_AHA_7	0	2.16787e-05	0	0.468661	0.531318	6022	Heart
BTN1A1	WT_AHA_7	2.39344e-130	0.763205	6.65104e-131	0.21206	0.0247359	6409	Heart
PPP1R14D	WT_AHA_7	1.37971e-09	0.298077	3.10049e-09	0.669807	0.0321156	4648	Heart
SDCCAG8	WT_AHA_7	1.94949e-182	0.246607	4.60527e-182	0.582387	0.171006	6242	Heart
TEF	WT_AHA_7	1.29438e-17	0.897142	1.26008e-18	0.087321	0.015537	4368	Heart
ADAM15	WT_AHA_8	0	0.0753169	0	0.909868	0.0148148	3601	Heart
CDH3	WT_AHA_8	5.33898e-24	0.601465	3.50651e-24	0.395024	0.00351119	4675	Heart
CTSB	WT_AHA_8	0	1.75536e-05	0	0.999982	3.98811e-07	5981	Heart
LXN	WT_AHA_8	1.9089e-127	8.02278e-07	9.11925e-122	0.38265	0.617349	6047	Heart
PIK3IP1	WT_AHA_8	0	0.0526842	0	0.938689	0.00862681	6559	Heart
RARRES1	WT_AHA_8	0	2.07866e-06	0	0.993014	0.0069843	6022	Heart
WWP2	WT_AHA_8	5.43365e-132	0.542719	3.70032e-132	0.369504	0.087777	4615	Heart
BTN1A1	WT_AHA_8	2.48759e-130	0.793229	5.7081e-131	0.181992	0.024779	6409	Heart
GIPC2	WT_AHA_8	8.46337e-274	0.800717	2.02326e-274	0.191412	0.00787087	6618	Heart
LDLRAP1	WT_AHA_8	1.0852e-17	0.852154	1.38145e-18	0.108439	0.0394079	4488	Heart
SDCCAG8	WT_AHA_8	5.22097e-182	0.660444	1.40155e-182	0.177131	0.162424	6242	Heart
SERPING1	WT_AHA_8	2.15914e-150	0.599796	1.41734e-150	0.393723	0.0064806	6181	Heart
TEF	WT_AHA_8	9.73802e-18	0.674946	3.28184e-18	0.227368	0.0976852	4368	Heart
THSD1	WT_AHA_8	6.06848e-24	0.83255	9.09739e-25	0.124767	0.042683	5160	Heart
ANGPTL3	WT_AHA_9	0	0.627379	0	0.162814	0.209807	6304	Heart
CDH3	WT_AHA_9	8.9315e-25	0.100618	7.9733e-24	0.898235	0.00114722	4675	Heart
CTSB	WT_AHA_9	0	0.723282	0	0.273313	0.00340553	5981	Heart
FKBP7	WT_AHA_9	2.38513e-24	2.17476e-06	1.05621e-18	0.963017	0.0369813	6014	Heart
PTH1R	WT_AHA_9	2.89866e-59	0.77898	7.39897e-60	0.198816	0.0222035	4447	Heart
RARRES1	WT_AHA_9	0	0.00480957	0	0.503344	0.491846	6022	Heart
TIMP4	WT_AHA_9	0	0.804256	0	0.15352	0.0422245	6458	Heart
LCAT	WT_AHA_9	2.77393e-57	0.848483	4.17047e-58	0.127541	0.0239752	3548	Heart
THSD1	WT_AHA_9	5.59397e-24	0.767452	1.27654e-24	0.175075	0.057473	5160	Heart
AARSD1	LVESV	2.36161e-73	0.776683	4.2759e-74	0.140542	0.0827749	3885	Heart
ANGPTL3	LVESV	0	0.855138	0	0.113142	0.0317201	6304	Heart
BTN3A2	LVESV	0	0.531919	0	0.184855	0.283227	6582	Heart
CD164	LVESV	4.41485e-97	0.857474	6.89553e-98	0.13392	0.00860567	5181	Heart
FKBP7	LVESV	3.50445e-46	3.19536e-28	1.09673e-18	1	7.51454e-15	6014	Heart
GFRA1	LVESV	2.47163e-223	0.902806	2.29954e-224	0.0839816	0.0132126	5213	Heart
PTH1R	LVESV	1.85542e-63	4.98621e-05	3.72091e-59	0.99995	2.87777e-07	4447	Heart
RSPO3	LVESV	1.67348e-132	0.906724	1.35395e-133	0.0733396	0.0199366	3965	Heart
SH2B3	LVESV	6.62307e-27	1.93243e-06	2.07132e-22	0.059495	0.940503	2807	Heart
PDE5A	LVESV	5.22748e-96	0.0503285	7.31026e-95	0.703562	0.246109	7834	Heart
TEF	LVESV	9.72336e-18	0.67393	3.6437e-18	0.252473	0.0735963	4368	Heart
BTN3A2	WT_AHA_10	0	0.821504	0	0.154151	0.0243456	6582	Heart
CD302	WT_AHA_10	0	0.688996	0	0.281024	0.0299798	6539	Heart
CDH3	WT_AHA_10	5.46462e-24	0.615619	3.31097e-24	0.372987	0.0113941	4675	Heart
FKBP7	WT_AHA_10	6.25697e-28	5.7051e-10	1.08381e-18	0.988209	0.0117913	6014	Heart
PIK3IP1	WT_AHA_10	0	0.0017352	0	0.997427	0.000837628	6559	Heart
PTH1R	WT_AHA_10	3.04646e-59	0.818698	5.35374e-60	0.143838	0.0374638	4447	Heart
RARRES1	WT_AHA_10	0	0.0703195	0	0.252489	0.677192	6022	Heart
BTN1A1	WT_AHA_10	2.58956e-130	0.825742	4.65586e-131	0.148438	0.0258201	6409	Heart
FAM172A	WT_AHA_10	9.33084e-72	0.526338	5.63479e-72	0.317694	0.155968	5032	Heart
RBPMS2	WT_AHA_10	1.25845e-13	0.581902	8.71428e-14	0.40293	0.0151676	4608	Heart
SDCCAG8	WT_AHA_10	5.06156e-182	0.640279	1.06006e-182	0.13387	0.225852	6242	Heart
TEF	WT_AHA_10	7.97847e-18	0.552991	6.18841e-18	0.428904	0.018105	4368	Heart
THSD1	WT_AHA_10	5.21589e-24	0.715582	1.41964e-24	0.194674	0.0897434	5160	Heart
ANGPTL3	WT_AHA_11	0	0.316753	0	0.183986	0.499261	6304	Heart
CDH3	WT_AHA_11	6.94032e-24	0.781865	1.79853e-24	0.202599	0.0155366	4675	Heart
IL34	WT_AHA_11	0	0.8549	0	0.0824192	0.0626811	4033	Heart
PIK3IP1	WT_AHA_11	0	0.000169462	0	0.999633	0.000197848	6559	Heart
AAMDC	WT_AHA_11	0	0.83934	0	0.0904079	0.070252	5320	Heart
BTN1A1	WT_AHA_11	2.34995e-130	0.749338	7.55946e-131	0.241042	0.00962029	6409	Heart
IGHMBP2	WT_AHA_11	1.52542e-23	4.64296e-05	1.76214e-21	0.00436789	0.995586	5473	Heart
SDCCAG8	WT_AHA_11	3.05068e-182	0.385906	1.93733e-182	0.2447	0.369394	6242	Heart
TEF	WT_AHA_11	1.30921e-19	0.00907421	1.42924e-17	0.990611	0.000314418	4368	Heart
ANGPTL3	WT_AHA_12	0	0.159133	0	0.178584	0.662283	6304	Heart
GUSB	WT_AHA_12	1.09535e-84	0.900981	1.0094e-85	0.0830124	0.0160062	5536	Heart
ICAM3	WT_AHA_12	0	0.833277	0	0.151795	0.0149279	5995	Heart
PIK3IP1	WT_AHA_12	0	1.35829e-06	0	0.999981	1.74269e-05	6559	Heart
TIMP4	WT_AHA_12	0	0.775289	0	0.213059	0.0116519	6458	Heart
AAMDC	WT_AHA_12	0	0.222254	0	0.303113	0.474632	5320	Heart
BTN1A1	WT_AHA_12	2.0405e-130	0.650663	9.84552e-131	0.313913	0.0354243	6409	Heart
LRRC37A2	WT_AHA_12	0	1.01135e-14	0	0.104489	0.895511	3453	Heart
SDCCAG8	WT_AHA_12	1.22837e-182	0.155387	5.09928e-182	0.644851	0.199762	6242	Heart
TEF	WT_AHA_12	2.47831e-18	0.171773	1.18931e-17	0.824316	0.00391157	4368	Heart
CTSB	WT_AHA_13	0	0.827499	0	0.166872	0.00562869	5981	Heart
GFRA1	WT_AHA_13	2.41378e-223	0.881675	3.10602e-224	0.113448	0.00487678	5213	Heart
ITGAV	WT_AHA_13	2.45278e-102	0.700443	7.98578e-103	0.227979	0.0715774	5584	Heart
PLAU	WT_AHA_13	1.95435e-24	0.846916	3.28737e-25	0.142447	0.0106368	2724	Heart
RARRES1	WT_AHA_13	0	0.480422	0	0.43756	0.0820174	6022	Heart
AAMDC	WT_AHA_13	0	0.322487	0	0.24331	0.434202	5320	Heart
BTN1A1	WT_AHA_13	1.98356e-130	0.632506	1.12514e-130	0.358769	0.00872472	6409	Heart
TEF	WT_AHA_13	7.67712e-18	0.532105	4.41149e-18	0.3056	0.162295	4368	Heart
THSD1	WT_AHA_13	6.57877e-24	0.902558	6.23205e-25	0.0854871	0.0119546	5160	Heart
ADAM15	WT_AHA_14	0	0.910593	0	0.0549583	0.0344484	3601	Heart
BTN3A2	WT_AHA_14	0	0.19231	0	0.608888	0.198803	6582	Heart
CD164	WT_AHA_14	4.29139e-97	0.833497	5.27098e-98	0.102311	0.0641919	5181	Heart
CDH3	WT_AHA_14	2.36784e-24	0.266751	6.48698e-24	0.730791	0.00245805	4675	Heart
ICAM1	WT_AHA_14	0	0.786517	0	0.139718	0.0737648	6005	Heart
PLAU	WT_AHA_14	2.10983e-24	0.914294	1.8132e-25	0.0785676	0.007138	2724	Heart
RARRES1	WT_AHA_14	0	0.779067	0	0.179605	0.0413285	6022	Heart
TGFBR3	WT_AHA_14	4.21809e-75	0.898166	4.44113e-76	0.0945585	0.00727522	6065	Heart
CETN3	WT_AHA_14	4.25908e-110	0.167803	8.24982e-111	0.0317029	0.800494	4241	Heart
PRKAR2A	WT_AHA_14	8.06071e-09	0.778627	2.24601e-09	0.21695	0.00442269	3056	Heart
TEF	WT_AHA_14	7.75425e-18	0.53745	4.24773e-18	0.294244	0.168306	4368	Heart
THSD1	WT_AHA_14	6.30022e-24	0.864344	8.71828e-25	0.119592	0.0160635	5160	Heart
BTN3A2	WT_AHA_15	0	0.16985	0	0.190785	0.639365	6582	Heart
CD164	WT_AHA_15	2.89805e-97	0.562874	1.19991e-97	0.232849	0.204276	5181	Heart
FKBP7	WT_AHA_15	2.0756e-23	1.89253e-05	9.4368e-19	0.860308	0.139674	6014	Heart
GFRA1	WT_AHA_15	2.18015e-223	0.796339	4.74196e-224	0.173178	0.0304833	5213	Heart
BTN1A1	WT_AHA_15	1.47826e-130	0.471377	1.6365e-130	0.52183	0.00679296	6409	Heart
LCAT	WT_AHA_15	2.96591e-57	0.907207	2.71627e-58	0.0830749	0.00971764	3548	Heart
THSD1	WT_AHA_15	6.55376e-24	0.899128	6.10037e-25	0.0836755	0.0171966	5160	Heart
ADAM15	WT_AHA_16	0	0.915222	0	0.0688565	0.0159215	3601	Heart
BTN3A2	WT_AHA_16	0	0.138619	0	0.303059	0.558322	6582	Heart
CDH3	WT_AHA_16	7.08107e-24	0.797721	1.74948e-24	0.197083	0.00519527	4675	Heart
PLAU	WT_AHA_16	1.65516e-24	0.717264	6.38357e-25	0.276625	0.00611109	2724	Heart
BTN1A1	WT_AHA_16	9.79505e-131	0.312339	2.12706e-130	0.678254	0.00940778	6409	Heart
TEF	WT_AHA_16	5.87168e-18	0.406969	7.46812e-18	0.517544	0.0754878	4368	Heart
ANGPTL3	WT_global	0	0.526828	0	0.297887	0.175285	6304	Heart
CDH3	WT_global	4.66898e-24	0.525986	4.1483e-24	0.467322	0.00669259	4675	Heart
PIK3IP1	WT_global	0	0.000808385	0	0.998427	0.000764758	6559	Heart
RARRES1	WT_global	0	0.0247971	0	0.178329	0.796873	6022	Heart
TNFSF12	WT_global	0	0.0175137	0	0.818624	0.163862	5916	Heart
RBPMS2	WT_global	1.60104e-13	0.740316	5.29968e-14	0.245041	0.0146429	4608	Heart
SDCCAG8	WT_global	2.5359e-183	0.0320787	5.61714e-183	0.0701581	0.897763	6242	Heart
THSD1	WT_global	6.02709e-24	0.826873	1.10557e-24	0.151654	0.0214732	5160	Heart
CDH3	LAV_max	7.85832e-24	0.885282	9.72439e-25	0.109545	0.00517227	4675	Heart
RSPO3	LAV_max	2.94035e-133	0.159314	1.42418e-132	0.771579	0.0691065	3965	Heart
EHBP1	LAV_max	2.29413e-135	0.887344	2.32626e-136	0.0899546	0.0227009	5628	Heart
FBN2	LAV_max	0	0.0174108	0	0.314333	0.668256	7661	Heart
SHISA5	LAV_max	6.10952e-53	0.281089	1.55258e-52	0.714313	0.00459812	2847	Heart
RSPO3	LAV_min	7.66467e-134	0.0415287	1.41348e-132	0.765658	0.192813	3965	Heart
BTN1A1	LAV_min	4.31081e-131	0.137461	2.68074e-130	0.85481	0.00772955	6409	Heart
CILP	LAV_min	5.26673978466769e-320	0.00014591	5.29167033715684e-318	0.0136734	0.986181	4508	Heart
RBPMS2	LAV_min	2.13037e-15	0.00985076	2.14102e-13	0.99	0.000148991	4608	Heart
PTH1R	LVSV	3.09417e-59	0.831519	5.97594e-60	0.160588	0.00789243	4447	Heart
RSPO3	LVSV	1.5738e-132	0.852717	2.42999e-133	0.131646	0.0156369	3965	Heart
SH2B3	LVSV	2.28215e-25	6.65867e-05	6.4721e-22	0.188026	0.811907	2807	Heart
PDE5A	LVSV	5.2244e-95	0.502989	1.19213e-95	0.114392	0.38262	7834	Heart
TEF	LVSV	9.59081e-18	0.664743	2.49e-18	0.17242	0.162837	4368	Heart
ADAM15	LASV	0	0.89277	0	0.10174	0.00549039	3601	Heart
ANGPTL3	LASV	0	0.866089	0	0.130223	0.00368822	6304	Heart
CDH3	LASV	4.37069e-24	0.492382	4.4642e-24	0.502912	0.00470613	4675	Heart
TGFBR3	LASV	3.78982e-75	0.806975	8.45711e-76	0.180066	0.0129586	6065	Heart
TIMP4	LASV	0	0.838397	0	0.136759	0.0248439	6458	Heart
ITIH4	LASV	1.95506e-217	0.362455	3.29715e-217	0.611243	0.0263022	4198	Heart
NAGA	LASV	1.29907e-76	0.916018	1.12306e-77	0.0791858	0.00479664	5192	Heart
SHISA5	LASV	1.58087e-52	0.727334	5.6273e-53	0.258889	0.0137774	2847	Heart
BTN3A2	LAEF	0	0.806414	0	0.187766	0.00581938	6582	Heart
CD164	LAEF	4.41337e-97	0.857188	6.67253e-98	0.129584	0.0132274	5181	Heart
CDH3	LAEF	7.62049e-24	0.85849	9.33478e-25	0.105125	0.0363853	4675	Heart
MANF	LAEF	2.05794e-18	0.863312	2.2819e-19	0.0956853	0.0410026	2840	Heart
RSPO3	LAEF	1.02306e-132	0.554312	4.36265e-133	0.236167	0.209521	3965	Heart
CILP	LAEF	4.28354914944361e-321	1.18636e-05	6.63488166784898e-318	0.0173981	0.98259	4508	Heart
EHBP1	LAEF	1.62346e-135	0.627937	2.41583e-136	0.0931626	0.2789	5628	Heart
LCAT	LAEF	2.27515e-57	0.695917	1.89463e-58	0.0577061	0.246376	3548	Heart
RBPMS2	LAEF	1.39492e-16	0.000645006	2.1612e-13	0.999331	2.4289e-05	4608	Heart
BTN2A1	RAV_max	0	0.844196	0	0.126255	0.0295489	6449	Heart
BTN3A2	RAV_max	0	0.826578	0	0.122263	0.0511591	6582	Heart
GFRA1	RAV_max	2.49571e-223	0.911603	2.01082e-224	0.0734336	0.0149632	5213	Heart
BTN1A1	RAV_max	2.62395e-130	0.836709	4.02037e-131	0.128164	0.0351275	6409	Heart
EHBP1	RAV_max	2.24866e-135	0.869759	1.9867e-136	0.07679	0.0534513	5628	Heart
GIPC2	RAV_max	8.22469e-274	0.778135	1.12145e-274	0.105984	0.115881	6618	Heart
ITIH4	RAV_max	5.17879e-220	0.000960113	5.36941e-217	0.99545	0.00359033	4198	Heart
ANGPTL3	RAV_min	0	0.892304	0	0.101029	0.00666716	6304	Heart
BTN3A2	RAV_min	0	0.715128	0	0.15251	0.132361	6582	Heart
CD164	RAV_min	4.71793e-97	0.916342	3.99846e-98	0.0776541	0.00600392	5181	Heart
CTSB	RAV_min	0	0.00170461	0	0.99828	1.53393e-05	5981	Heart
PPCDC	RAV_min	2.04656308529861e-316	0.916731	1.25532149888779e-317	0.0562034	0.0270654	3300	Heart
BTN1A1	RAV_min	2.53464e-130	0.80823	5.41769e-131	0.172737	0.0190334	6409	Heart
GIPC2	RAV_min	9.32998e-274	0.882706	1.11124e-274	0.105122	0.0121717	6618	Heart
SHISA5	RAV_min	7.18877e-53	0.330744	1.44511e-52	0.664865	0.00439109	2847	Heart
TEF	RAV_min	1.09e-17	0.755481	3.22829e-18	0.223733	0.0207859	4368	Heart
EFEMP1	RASV	1.18834e-185	0.0317652	1.2532e-185	0.0325633	0.935672	7222	Heart
CSF2	RASV	2.80284e-158	0.773805	7.34903e-159	0.202868	0.0233266	3386	Heart
PDE5A	RASV	2.88926e-95	0.278169	5.66484e-95	0.545216	0.176615	7834	Heart
SPINK8	RASV	0	0.898021	0	0.0599327	0.0420464	2710	Heart
CD164	RAEF	4.04993e-97	0.786599	9.84424e-98	0.191178	0.0222237	5181	Heart
PTH1R	RAEF	2.65934e-59	0.714664	1.00341e-59	0.26964	0.0156963	4447	Heart
SEMA3F	RAEF	6.86578e-76	0.306404	2.82238e-76	0.125388	0.568208	3332	Heart
CSF2	RAEF	3.09516e-158	0.854508	3.50877e-159	0.0968212	0.0486712	3386	Heart
PDE5A	RAEF	8.0537e-95	0.775384	2.14681e-95	0.20667	0.0179452	7834	Heart
RBPMS2	RAEF	1.88924e-13	0.873577	2.4892e-14	0.115088	0.011335	4608	Heart
ANGPTL3	LVEF	0	0.878136	0	0.0971483	0.0247156	6304	Heart
CDH3	LVEF	6.14887e-24	0.692703	2.65674e-24	0.299288	0.00800868	4675	Heart
GFRA1	LVEF	2.36558e-223	0.86407	3.46272e-224	0.126472	0.00945765	5213	Heart
TFPI	LVEF	0	0.354538	0	0.120994	0.524468	5488	Heart
TGFBR3	LVEF	4.24668e-75	0.904255	3.12495e-76	0.0665109	0.0292345	6065	Heart
OGA	LVEF	2.68732e-64	0.0121897	7.69915e-64	0.0339695	0.953841	4461	Heart
GFRA1	Ell_1	1.22603e-223	0.447828	1.49194e-223	0.544949	0.007223	5213	Heart
ITIH3	Ell_1	0	0.272685	0	0.244599	0.482716	4136	Heart
TPPP3	Ell_1	9.69424e-14	0.694074	1.3221e-14	0.094446	0.21148	3006	Heart
GIPC2	Ell_1	8.8192e-274	0.834381	1.11881e-274	0.10579	0.0598282	6618	Heart
PRKAR2A	Ell_1	9.76174e-09	0.942939	5.0489e-10	0.0487618	0.00829882	3056	Heart
AARSD1	Ell_2	1.80924e-73	0.595019	1.65077e-74	0.0539391	0.351042	3885	Heart
ADAM15	Ell_2	0	0.923267	0	0.0704532	0.00627951	3601	Heart
CD109	Ell_2	0	0.634653	0	0.333382	0.0319653	7448	Heart
GFRA1	Ell_2	2.50426e-223	0.914726	2.19744e-224	0.0802603	0.00501364	5213	Heart
HSPB1	Ell_2	0	0.0160154	0	0.97895	0.00503471	5472	Heart
ITIH3	Ell_2	0	0.203164	0	0.358032	0.438804	4136	Heart
SEMA3F	Ell_2	1.61855e-75	0.722322	1.71198e-76	0.0762003	0.201478	3332	Heart
WWP2	Ell_2	8.83417e-132	0.882367	1.05261e-132	0.105123	0.0125101	4615	Heart
BTN1A1	Ell_2	2.84884e-130	0.90842	2.66351e-131	0.0849256	0.00665398	6409	Heart
PRKAR2A	Ell_2	9.0426e-09	0.873473	5.58601e-10	0.0538856	0.0726412	3056	Heart
THSD1	Ell_2	5.6244e-24	0.771626	1.61005e-24	0.220879	0.00749437	5160	Heart
BTN2A1	Ell_3	0	0.892175	0	0.10235	0.00547485	6449	Heart
CCL28	Ell_3	9.89429e-09	0.589272	6.49676e-09	0.386902	0.0238258	5961	Heart
CDH3	Ell_3	7.57786e-24	0.853687	7.64612e-25	0.0860775	0.0602355	4675	Heart
GUSB	Ell_3	9.88749e-85	0.8133	2.16488e-85	0.178064	0.00863622	5536	Heart
PAM	Ell_3	0	0.809615	0	0.116807	0.0735781	7647	Heart
TIMP4	Ell_3	0	0.89044	0	0.0880583	0.0215018	6458	Heart
BTN1A1	Ell_3	2.78397e-130	0.887736	3.12074e-131	0.0994994	0.0127647	6409	Heart
CSF2	Ell_3	3.15524e-158	0.871096	4.26806e-159	0.117821	0.0110825	3386	Heart
PRKAR2A	Ell_3	9.71675e-09	0.938594	5.74613e-10	0.0554991	0.00590716	3056	Heart
TEF	Ell_3	1.30162e-17	0.90216	1.10286e-18	0.076418	0.0214222	4368	Heart
THSD1	Ell_3	4.16224e-24	0.571029	3.08035e-24	0.422595	0.00637648	5160	Heart
CD164	Ell_4	4.56205e-97	0.886064	5.26343e-98	0.102217	0.0117183	5181	Heart
CDH3	Ell_4	6.49179e-24	0.731335	2.23965e-24	0.252292	0.0163727	4675	Heart
CTSB	Ell_4	0	0.79468	0	0.169132	0.0361879	5981	Heart
GLO1	Ell_4	0	0.824715	0	0.162487	0.0127979	6566	Heart
PLA2G15	Ell_4	1.70781e-224	0.421026	6.36982e-225	0.156613	0.422361	3902	Heart
SELE	Ell_4	1.75354e-36	0.708078	6.62419e-37	0.267459	0.0244625	7192	Heart
GIPC2	Ell_4	7.1103e-274	0.672703	2.97863e-274	0.281762	0.0455352	6618	Heart
LDLRAP1	Ell_4	1.13127e-17	0.888326	7.84946e-19	0.0615877	0.050086	4488	Heart
PRKAR2A	Ell_4	1.74223e-09	0.168292	8.58053e-09	0.828836	0.00287184	3056	Heart
TEF	Ell_4	1.30817e-17	0.906699	1.21249e-18	0.084029	0.00927212	4368	Heart
GLO1	Ell_5	0	0.874914	0	0.121648	0.00343805	6566	Heart
MPI	Ell_5	8.19599e-218	0.376748	3.14132e-218	0.143919	0.479333	3217	Heart
CFH	Ell_5	0	0.877684	0	0.11751	0.00480629	4502	Heart
EHBP1	Ell_5	2.1599e-135	0.835426	3.8917e-136	0.150513	0.0140612	5629	Heart
GIPC2	Ell_5	8.5256e-274	0.806605	1.73609e-274	0.164222	0.0291734	6618	Heart
LCAT	Ell_5	2.71818e-57	0.831431	3.20288e-58	0.0978982	0.0706709	3548	Heart
PDE5A	Ell_5	5.99626e-95	0.577301	3.4284e-95	0.329983	0.0927161	7834	Heart
PRKAR2A	Ell_5	7.2338e-09	0.698752	2.99276e-09	0.289075	0.0121733	3056	Heart
TEF	Ell_5	1.29676e-17	0.898787	1.12102e-18	0.0776746	0.0235379	4368	Heart
ADAM15	Ell_6	0	0.898911	0	0.0962562	0.00483234	3601	Heart
CDH3	Ell_6	8.08136e-24	0.910409	7.19227e-25	0.0810162	0.00857493	4675	Heart
FGF2	Ell_6	0	0.828158	0	0.133936	0.0379063	5451	Heart
GLO1	Ell_6	0	0.892387	0	0.100693	0.00692001	6566	Heart
BTN1A1	Ell_6	2.70597e-130	0.862865	3.43626e-131	0.109546	0.0275889	6409	Heart
FAM3D	Ell_6	0	0.879655	6.15521677968627e-310	0.0813853	0.0389599	5689	Heart
GIPC2	Ell_6	8.87826e-274	0.839969	1.52814e-274	0.144561	0.0154694	6618	Heart
MANSC4	Ell_6	0	0.830919	0	0.15725	0.0118314	6644	Heart
TEF	Ell_6	1.33724e-17	0.926846	9.28937e-19	0.0643763	0.00877815	4368	Heart
ADAM15	Ell_global	0	0.908366	0	0.0869425	0.00469101	3601	Heart
CD164	Ell_global	4.62135e-97	0.897582	4.37136e-98	0.0848853	0.0175328	5181	Heart
CDH3	Ell_global	6.43287e-24	0.724698	1.85843e-24	0.209296	0.066006	4675	Heart
ITIH3	Ell_global	0	0.854138	0	0.098663	0.047199	4136	Heart
GIPC2	Ell_global	7.2429e-274	0.685249	3.26768e-274	0.309148	0.00560304	6618	Heart
TEF	Ell_global	1.32642e-17	0.919346	1.05228e-18	0.072926	0.0077282	4368	Heart
THSD1	Ell_global	6.32008e-24	0.867068	8.83075e-25	0.12114	0.011792	5160	Heart
ADAM15	Ecc_AHA_1	0	0.498944	0	0.474617	0.0264393	3601	Heart
ANGPTL3	Ecc_AHA_1	0	0.897749	0	0.0958522	0.00639875	6304	Heart
CD164	Ecc_AHA_1	4.62944e-97	0.899153	4.85896e-98	0.0943667	0.00648012	5181	Heart
RARRES1	Ecc_AHA_1	0	0.00278373	0	0.997024	0.000192684	6022	Heart
BTN1A1	Ecc_AHA_1	7.47255e-131	0.23828	9.636e-131	0.306812	0.454908	6409	Heart
EIF4G3	Ecc_AHA_1	1.60207e-18	0.531841	9.01821e-19	0.29921	0.168949	8179	Heart
CDH3	LVCO	7.36777e-24	0.830019	1.43292e-24	0.161417	0.00856364	4675	Heart
BTN1A1	LVCO	2.82611e-130	0.901172	2.86126e-131	0.0912306	0.00759781	6409	Heart
CFH	LVCO	0	0.888561	0	0.0697787	0.0416607	4502	Heart
PRKAR2A	LVCO	9.70581e-09	0.937536	5.58575e-10	0.0539472	0.00851641	3056	Heart
TEF	LVCO	1.32919e-17	0.921268	9.81311e-19	0.0680044	0.0107279	4368	Heart
CD164	Ecc_AHA_2	3.9735e-97	0.771755	1.10856e-97	0.215297	0.0129484	5181	Heart
GFAP	Ecc_AHA_2	7.85343e-27	0.81914	7.2582e-28	0.0756002	0.10526	4323	Heart
BTN1A1	Ecc_AHA_2	1.73279e-130	0.552542	1.39235e-130	0.443981	0.00347709	6409	Heart
CSF2	Ecc_AHA_2	2.1801e-158	0.60188	1.42396e-158	0.39312	0.00500079	3386	Heart
THSD1	Ecc_AHA_2	6.57314e-24	0.901786	6.24163e-25	0.085618	0.0125957	5160	Heart
ADAM15	Ecc_AHA_3	0	0.9116	0	0.0784392	0.00996081	3601	Heart
ANGPTL3	Ecc_AHA_3	0	0.760551	0	0.235366	0.00408307	6304	Heart
BTN2A1	Ecc_AHA_3	0	0.854224	0	0.131956	0.0138197	6449	Heart
CD164	Ecc_AHA_3	4.65203e-97	0.903541	4.70254e-98	0.09133	0.0051288	5181	Heart
CGREF1	Ecc_AHA_3	0	0.900369	0	0.0840333	0.0155976	3765	Heart
GFRA1	Ecc_AHA_3	2.44573e-223	0.893347	2.71483e-224	0.0991565	0.00749618	5213	Heart
RSPO3	Ecc_AHA_3	1.38797e-132	0.752027	4.47681e-133	0.242557	0.0054157	3965	Heart
BCHE	Ecc_AHA_3	0	0.701067	0	0.274266	0.0246666	7430	Heart
PDE5A	Ecc_AHA_3	6.42226e-95	0.618314	3.29175e-95	0.316855	0.0648307	7834	Heart
TEF	Ecc_AHA_3	1.12994e-17	0.783169	2.46518e-18	0.170816	0.0460144	4368	Heart
TG	Ecc_AHA_3	4.39406e-22	0.80788	7.53129e-23	0.138415	0.053705	8361	Heart
ADAM15	Ecc_AHA_4	0	0.917714	0	0.0775078	0.00477774	3601	Heart
ANGPTL3	Ecc_AHA_4	0	0.791846	0	0.200027	0.00812658	6304	Heart
CD164	Ecc_AHA_4	4.67533e-97	0.908067	4.37807e-98	0.0850263	0.00690699	5181	Heart
AAMDC	Ecc_AHA_4	0	0.855889	0	0.0930514	0.0510593	5320	Heart
BTN1A1	Ecc_AHA_4	2.57501e-130	0.821104	4.08216e-131	0.130121	0.048775	6409	Heart
PDE5A	Ecc_AHA_4	2.06144e-95	0.198469	8.28328e-95	0.797484	0.00404772	7834	Heart
RBPMS2	Ecc_AHA_4	1.95935e-13	0.905996	1.81255e-14	0.0838013	0.0102031	4608	Heart
ANGPTL3	Ecc_AHA_5	0	0.852339	0	0.141751	0.00590922	6304	Heart
BTN2A1	Ecc_AHA_5	0	0.446032	0	0.229254	0.324713	6449	Heart
NID2	Ecc_AHA_5	0	0.279121	0	0.718339	0.00253993	7079	Heart
PLXDC1	Ecc_AHA_5	1.91765e-234	0.75633	5.25001e-235	0.207026	0.0366444	4421	Heart
PTH1R	Ecc_AHA_5	3.42411e-59	0.920187	2.78516e-60	0.0748428	0.00497057	4447	Heart
BTN1A1	Ecc_AHA_5	2.05053e-130	0.653861	1.06132e-130	0.338421	0.00771869	6409	Heart
CFH	Ecc_AHA_5	0	0.924734	0	0.0683324	0.00693357	4502	Heart
GIPC2	Ecc_AHA_5	8.76944e-274	0.829674	1.26767e-274	0.119884	0.0504421	6618	Heart
IL4R	Ecc_AHA_6	0	0.576696	0	0.0677999	0.355504	6390	Heart
LXN	Ecc_AHA_6	1.3166e-125	5.53344e-05	4.18391e-122	0.175018	0.824927	6047	Heart
BTN1A1	Ecc_AHA_6	2.35347e-130	0.750459	5.98297e-131	0.190723	0.0588182	6409	Heart
LDLRAP1	Ecc_AHA_6	7.15216e-18	0.561623	4.77072e-18	0.374557	0.0638204	4488	Heart
PDE5A	Ecc_AHA_6	1.26857e-95	0.122134	8.59408e-95	0.82736	0.0505055	7834	Heart
ADAM15	Ecc_AHA_7	0	0.833246	0	0.156871	0.00988272	3601	Heart
GUSB	Ecc_AHA_7	1.08407e-84	0.891704	1.19243e-85	0.0980734	0.0102222	5536	Heart
OGA	Ecc_AHA_7	1.79105e-62	0.812418	3.8563e-63	0.174909	0.0126728	4461	Heart
SHISA5	Ecc_AHA_7	1.75836e-52	0.808994	1.15554e-53	0.0530267	0.137979	2847	Heart
ADAM15	Ecc_AHA_8	0	0.880725	0	0.111909	0.00736626	3601	Heart
ANGPTL3	Ecc_AHA_8	0	0.907441	0	0.0882351	0.00432363	6304	Heart
CDH3	Ecc_AHA_8	8.138e-24	0.916789	6.8556e-25	0.0772261	0.00598451	4675	Heart
FGF5	Ecc_AHA_8	0	0.882844	0	0.111106	0.00605013	4609	Heart
PAM	Ecc_AHA_8	0	0.45385	0	0.261875	0.284275	7647	Heart
PTH1R	Ecc_AHA_8	2.72497e-59	0.732303	9.36854e-60	0.251752	0.0159452	4447	Heart
BTN1A1	Ecc_AHA_8	1.78444e-132	0.00569013	3.11807e-130	0.994272	3.77762e-05	6409	Heart
ITIH4	Ecc_AHA_8	2.49899e-217	0.463295	2.40301e-217	0.44541	0.0912945	4198	Heart
BTN2A1	Ecc_AHA_9	0	0.829544	0	0.140072	0.0303841	6449	Heart
CDH3	Ecc_AHA_9	7.57999e-24	0.853927	7.7642e-25	0.0874092	0.0586635	4675	Heart
GFRA1	Ecc_AHA_9	2.45729e-223	0.897569	2.6001e-224	0.0949658	0.00746511	5213	Heart
LXN	Ecc_AHA_9	2.27849e-128	9.57614e-08	1.4391e-121	0.604435	0.395565	6047	Heart
PLAU	Ecc_AHA_9	1.94335e-24	0.842147	3.41174e-25	0.147837	0.0100153	2724	Heart
RSPO3	Ecc_AHA_9	1.60328e-132	0.868689	2.24657e-133	0.121714	0.00959703	3965	Heart
EHBP1	Ecc_AHA_9	2.09857e-135	0.811704	4.67474e-136	0.180806	0.00748996	5629	Heart
LDLRAP1	Ecc_AHA_9	7.66207e-18	0.601663	7.12864e-19	0.0556349	0.342702	4488	Heart
PDE5A	Ecc_AHA_9	5.97852e-97	0.00575593	9.3254e-95	0.897723	0.0965211	7834	Heart
PRKAR2A	Ecc_AHA_9	4.79454e-09	0.463131	5.50187e-09	0.53145	0.00541895	3056	Heart
RBPMS2	Ecc_AHA_9	1.82937e-13	0.845894	3.10407e-14	0.14352	0.0105857	4608	Heart
SUGP1	Ecc_AHA_9	1.9335e-282	0.59858	1.16265e-282	0.359897	0.0415232	5701	Heart
TEF	Ecc_AHA_9	1.0062e-17	0.697403	3.88436e-18	0.269193	0.0334035	4368	Heart
ADAM15	Ecc_AHA_10	0	0.912344	0	0.0816535	0.00600236	3601	Heart
ANGPTL3	Ecc_AHA_10	0	0.856734	0	0.0984626	0.0448032	6304	Heart
FKBP7	Ecc_AHA_10	4.52842e-29	4.12901e-11	1.09672e-18	0.999987	1.29086e-05	6014	Heart
GUSB	Ecc_AHA_10	9.56555e-85	0.786818	2.43688e-85	0.200433	0.0127486	5536	Heart
RARRES1	Ecc_AHA_10	0	0.135424	0	0.816066	0.0485094	6022	Heart
SEMA3F	Ecc_AHA_10	1.02745e-75	0.458527	1.18314e-75	0.527995	0.0134776	3332	Heart
TNFRSF13C	Ecc_AHA_10	0	0.840761	0	0.0828848	0.0763544	5040	Heart
VASN	Ecc_AHA_10	0	0.483508	0	0.0849617	0.43153	6574	Heart
RBPMS2	Ecc_AHA_10	1.84694e-13	0.85402	2.94742e-14	0.136278	0.0097018	4608	Heart
ADAM15	Ecc_AHA_11	0	0.839955	0	0.121599	0.0384453	3601	Heart
ANGPTL3	Ecc_AHA_11	0	0.896183	0	0.0966353	0.00718164	6304	Heart
PTH1R	Ecc_AHA_11	2.85447e-59	0.767105	4.84546e-60	0.130113	0.102782	4447	Heart
REG4	Ecc_AHA_11	8.5778e-140	0.870397	7.083e-141	0.0718141	0.0577884	3303	Heart
THSD1	Ecc_AHA_11	6.40293e-24	0.878435	8.1862e-25	0.112299	0.00926519	5160	Heart
CD164	LVM	3.27553e-97	0.63619	7.29636e-98	0.141491	0.222319	5181	Heart
ICAM3	LVM	0	0.890155	0	0.105094	0.00475026	5995	Heart
ITIH3	LVM	0	0.353361	0	0.56694	0.0796985	4136	Heart
PTH1R	LVM	2.902e-59	0.779876	7.82618e-60	0.210309	0.00981509	4447	Heart
RARRES1	LVM	0	1.65568e-06	0	0.936204	0.0637939	6022	Heart
SULT1A1	LVM	4.46841e-41	0.844436	7.43293e-42	0.140452	0.0151119	3702	Heart
TIMP4	LVM	0	0.605693	0	0.327709	0.0665982	6458	Heart
TNFSF12	LVM	0	0.0102894	0	0.721886	0.267824	5916	Heart
BTN1A1	LVM	7.21904e-131	0.230196	2.3747e-130	0.757218	0.0125854	6409	Heart
PDE5A	LVM	4.28086e-95	0.412147	4.85852e-95	0.467642	0.120211	7834	Heart
SDCCAG8	LVM	3.43985e-182	0.435135	6.01573e-183	0.0756086	0.489256	6242	Heart
SUGP1	LVM	8.53943e-283	0.264367	8.42171e-283	0.260247	0.475386	5701	Heart
TEF	LVM	1.34017e-18	0.0928878	6.32393e-18	0.437845	0.469267	4368	Heart
THSD1	LVM	5.71934e-24	0.784651	1.18109e-24	0.161984	0.0533653	5160	Heart
AARSD1	Ecc_AHA_12	1.33258e-73	0.438257	1.26941e-73	0.417337	0.144406	3885	Heart
BTN2A1	Ecc_AHA_12	0	0.869499	0	0.106392	0.0241092	6449	Heart
CD164	Ecc_AHA_12	4.61242e-97	0.895848	4.91908e-98	0.0955323	0.00861985	5181	Heart
CDH3	Ecc_AHA_12	1.47576e-24	0.166252	7.38887e-24	0.832395	0.00135297	4675	Heart
GFRA1	Ecc_AHA_12	2.33271e-223	0.852063	2.16189e-224	0.078898	0.069039	5213	Heart
AAMDC	Ecc_AHA_12	0	0.727221	0	0.237733	0.0350453	5320	Heart
ACY3	Ecc_AHA_12	1.24872e-261	0.27232	3.26521e-261	0.712062	0.0156176	4577	Heart
CSF2	Ecc_AHA_12	1.95165e-158	0.538809	1.49472e-158	0.412611	0.0485795	3386	Heart
EHBP1	Ecc_AHA_12	1.95882e-135	0.757649	5.69882e-136	0.220402	0.0219482	5629	Heart
PRKAR2A	Ecc_AHA_12	9.63404e-09	0.930604	6.69635e-10	0.0646789	0.00471686	3056	Heart
TEF	Ecc_AHA_12	1.2366e-17	0.857094	1.88853e-18	0.130883	0.0120236	4368	Heart
TG	Ecc_AHA_12	4.25249e-22	0.781851	1.09007e-22	0.200399	0.0177499	8361	Heart
ADAM15	Ecc_AHA_13	0	0.452934	0	0.48897	0.0580964	3601	Heart
BTN3A2	Ecc_AHA_13	0	0.33724	0	0.37603	0.28673	6582	Heart
GUSB	Ecc_AHA_13	1.12643e-84	0.926554	8.17801e-86	0.0672624	0.00618407	5536	Heart
GIPC2	Ecc_AHA_13	5.71255e-274	0.540463	4.3248e-274	0.409118	0.0504194	6618	Heart
RNF43	Ecc_AHA_13	5.74738e-39	0.857629	8.24681e-40	0.12304	0.0193304	4865	Heart
ADAM15	Ecc_AHA_14	0	0.890939	0	0.10008	0.00898106	3601	Heart
BTN2A1	Ecc_AHA_14	0	0.750016	0	0.117684	0.132299	6449	Heart
CDH3	Ecc_AHA_14	7.41409e-24	0.835237	1.25133e-24	0.140945	0.0238175	4675	Heart
GFRA1	Ecc_AHA_14	2.49826e-223	0.912533	2.24357e-224	0.0819447	0.00552258	5213	Heart
GLO1	Ecc_AHA_14	0	0.798741	0	0.19613	0.00512928	6566	Heart
LXN	Ecc_AHA_14	4.74351e-124	0.00199362	3.78365e-122	0.158181	0.839826	6047	Heart
NID2	Ecc_AHA_14	0	0.804978	0	0.191784	0.00323789	7079	Heart
RARRES1	Ecc_AHA_14	0	0.0123119	0	0.982074	0.00561376	6022	Heart
CSF2	Ecc_AHA_14	3.19136e-158	0.881067	4.13315e-159	0.114103	0.00483055	3386	Heart
EHBP1	Ecc_AHA_14	1.52868e-135	0.591277	4.53079e-136	0.175012	0.233711	5629	Heart
GIPC2	Ecc_AHA_14	7.57768e-274	0.716922	2.42817e-274	0.229675	0.0534025	6618	Heart
MDH1	Ecc_AHA_14	4.32016e-25	0.714297	1.13453e-25	0.187486	0.0982173	4742	Heart
PDE5A	Ecc_AHA_14	3.08431e-95	0.296947	6.57871e-95	0.633307	0.0697457	7834	Heart
TEF	Ecc_AHA_14	1.22899e-17	0.851819	2.00323e-18	0.138836	0.00934521	4368	Heart
BTN2A1	Ecc_AHA_15	0	0.874633	0	0.0945355	0.0308312	6449	Heart
BTN3A2	Ecc_AHA_15	0	0.889088	0	0.0927902	0.0181214	6582	Heart
TNFRSF13C	Ecc_AHA_15	0	0.838448	0	0.104024	0.0575279	5040	Heart
GIPC2	Ecc_AHA_15	1.55783e-274	0.147385	1.78866e-274	0.168541	0.684074	6618	Heart
GSN	Ecc_AHA_15	1.40974e-47	0.807277	2.28612e-48	0.130851	0.0618721	4820	Heart
MDH1	Ecc_AHA_15	5.37138e-25	0.888107	5.44583e-26	0.0900198	0.0218734	4742	Heart
THSD1	Ecc_AHA_15	6.51994e-24	0.894487	7.05438e-25	0.0967722	0.00874054	5160	Heart
ADAM15	Ecc_AHA_16	0	0.584666	0	0.412242	0.00309213	3601	Heart
CD164	Ecc_AHA_16	3.13687e-97	0.609259	1.84818e-97	0.358931	0.031809	5181	Heart
CDH3	Ecc_AHA_16	7.5261e-24	0.847856	1.13671e-24	0.128033	0.0241116	4675	Heart
PAM	Ecc_AHA_16	0	0.57629	0	0.260241	0.163469	7647	Heart
SEMA3F	Ecc_AHA_16	1.42387e-75	0.635439	7.20424e-76	0.321466	0.0430956	3332	Heart
CSF2	Ecc_AHA_16	3.34639e-158	0.923869	1.61411e-159	0.0445307	0.0316007	3386	Heart
EHBP1	Ecc_AHA_16	2.24351e-135	0.867764	2.26167e-136	0.087434	0.0448022	5629	Heart
LDLRAP1	Ecc_AHA_16	2.44245e-18	0.191793	1.01634e-17	0.798073	0.0101341	4488	Heart
PDE5A	Ecc_AHA_16	8.52173e-95	0.820445	1.79817e-95	0.173116	0.00643991	7834	Heart
TEF	Ecc_AHA_16	1.2416e-17	0.860559	1.80245e-18	0.124914	0.0145265	4368	Heart
ADAM15	Ecc_global	0	0.782088	0	0.213515	0.00439776	3601	Heart
CDH3	Ecc_global	6.91412e-24	0.778913	1.90716e-24	0.214846	0.00624191	4675	Heart
FKBP7	Ecc_global	2.98923e-35	2.72558e-17	1.09673e-18	1	1.11036e-13	6014	Heart
GFRA1	Ecc_global	2.49776e-223	0.912352	2.13435e-224	0.0779513	0.00969719	5213	Heart
IL4R	Ecc_global	0	0.775919	0	0.190002	0.0340792	6390	Heart
SEMA3F	Ecc_global	1.74007e-77	0.00776555	2.22167e-75	0.991479	0.000755182	3332	Heart
TNFRSF13C	Ecc_global	0	0.797598	0	0.151487	0.0509152	5040	Heart
GIPC2	Ecc_global	4.91759e-274	0.465251	2.07767e-274	0.196229	0.338519	6618	Heart
TEF	Ecc_global	1.11422e-17	0.772268	3.15608e-18	0.21874	0.00899112	4368	Heart
TG	Ecc_global	4.31205e-22	0.792802	9.45408e-23	0.173787	0.033411	8361	Heart
CD164	Err_AHA_1	4.59543e-97	0.892549	5.05143e-98	0.0981021	0.0093487	5181	Heart
TFPI	Err_AHA_1	0	0.864999	0	0.114991	0.0200099	5488	Heart
PRKAR2A	Err_AHA_1	9.65452e-09	0.932582	6.48e-10	0.062589	0.00482891	3056	Heart
TEF	Err_AHA_1	1.22244e-17	0.847282	1.84438e-18	0.12781	0.0249084	4368	Heart
ANGPTL3	Err_AHA_2	0	0.890621	0	0.103943	0.00543548	6304	Heart
BTN2A1	Err_AHA_2	0	0.809977	0	0.171407	0.018616	6449	Heart
CD164	Err_AHA_2	4.75957e-97	0.924428	3.33959e-98	0.0648525	0.0107192	5181	Heart
GLO1	Err_AHA_2	0	0.829933	0	0.166223	0.00384361	6566	Heart
TGFBR3	Err_AHA_2	4.31448e-75	0.91869	3.47366e-76	0.0739581	0.0073516	6065	Heart
BTN1A1	Err_AHA_2	2.56325e-130	0.817354	5.38866e-131	0.171819	0.0108269	6409	Heart
GIPC2	Err_AHA_2	7.7445e-274	0.732704	1.14823e-274	0.108475	0.158821	6618	Heart
PRKAR2A	Err_AHA_2	9.79972e-09	0.946608	5.00245e-10	0.0483163	0.00507541	3056	Heart
RBPMS2	Err_AHA_2	1.8576e-13	0.858949	2.6813e-14	0.123966	0.017085	4608	Heart
ANGPTL3	Err_AHA_3	0	0.784548	0	0.207637	0.00781576	6304	Heart
BTN2A1	Err_AHA_3	0	0.444517	0	0.262011	0.293472	6449	Heart
CDH3	Err_AHA_3	7.94385e-24	0.894918	8.82412e-25	0.0994029	0.00567916	4675	Heart
CTSB	Err_AHA_3	0	0.889159	0	0.0956375	0.015203	5981	Heart
NID2	Err_AHA_3	0	0.830932	0	0.157775	0.0112932	7079	Heart
PIK3IP1	Err_AHA_3	0	0.743508	0	0.238816	0.0176756	6559	Heart
PLAU	Err_AHA_3	1.25606e-25	0.0544314	2.18064e-24	0.944979	0.000589617	2724	Heart
TGFBR3	Err_AHA_3	3.33171e-75	0.709428	1.32711e-75	0.282577	0.00799493	6065	Heart
GIPC2	Err_AHA_3	4.97159e-274	0.470361	1.18818e-274	0.111995	0.417644	6618	Heart
NAGA	Err_AHA_3	1.27542e-76	0.899344	1.27966e-77	0.0902224	0.010434	5192	Heart
PDE5A	Err_AHA_3	4.19425e-95	0.403809	4.02631e-95	0.387431	0.208759	7834	Heart
TEF	Err_AHA_3	1.27196e-17	0.881599	1.4901e-18	0.103264	0.0151364	4368	Heart
ADAM15	Err_AHA_4	0	0.925791	0	0.0689632	0.0052462	3601	Heart
BTN2A1	Err_AHA_4	0	0.724585	0	0.187866	0.0875496	6449	Heart
CTSB	Err_AHA_4	0	0.244019	0	0.75492	0.00106121	5981	Heart
GFRA1	Err_AHA_4	2.52629e-223	0.922772	1.86738e-224	0.0682003	0.00902774	5213	Heart
PLA2G10	Err_AHA_4	1.92673e-57	0.865399	1.51842e-58	0.0681343	0.0664666	3611	Heart
PTH1R	Err_AHA_4	3.17951e-59	0.854454	5.24212e-60	0.140871	0.00467539	4447	Heart
CSF2	Err_AHA_4	3.21001e-158	0.886215	3.93755e-159	0.108702	0.00508208	3386	Heart
NAGA	Err_AHA_4	1.12425e-76	0.792749	2.71839e-77	0.191667	0.015584	5192	Heart
PRKAR2A	Err_AHA_4	7.79513e-09	0.752974	2.32554e-09	0.224614	0.0224126	3056	Heart
RBPMS2	Err_AHA_4	1.14892e-13	0.531257	9.29398e-14	0.429712	0.0390314	4608	Heart
TEF	Err_AHA_4	8.70559e-18	0.603388	2.3108e-18	0.159926	0.236686	4368	Heart
AARSD1	RVEDV	1.64086e-73	0.539643	1.32706e-73	0.436417	0.0239403	3885	Heart
ANGPTL3	RVEDV	0	0.77974	0	0.213634	0.00662565	6304	Heart
CD164	RVEDV	4.5576e-97	0.8852	4.84235e-98	0.0940299	0.0207702	5181	Heart
EFEMP1	RVEDV	1.0988e-184	0.293716	6.60633e-185	0.176061	0.530223	7222	Heart
FKBP7	RVEDV	4.23046e-27	3.85733e-09	1.0967e-18	0.999975	2.48701e-05	6014	Heart
GFRA1	RVEDV	2.45335e-223	0.896129	2.62493e-224	0.0958721	0.00799896	5213	Heart
LXN	RVEDV	7.9254e-129	3.33092e-08	1.15181e-121	0.483569	0.516431	6047	Heart
RARRES1	RVEDV	0	6.87961e-08	0	0.999815	0.000184712	6022	Heart
SH2B3	RVEDV	7.7536e-37	2.26229e-16	4.96306e-22	0.143952	0.856048	2807	Heart
COMMD1	RVEDV	8.86697e-98	0.835311	1.03921e-98	0.0978317	0.0668573	5284	Heart
GIPC2	RVEDV	4.39979e-274	0.416263	9.9088e-275	0.0932564	0.490481	6618	Heart
PDE5A	RVEDV	2.84876e-99	2.74269e-05	7.76212e-96	0.073805	0.926168	7834	Heart
SUGP1	RVEDV	7.12224e-283	0.220493	4.77253e-283	0.147117	0.63239	5701	Heart
TEF	RVEDV	1.42958e-18	0.0990846	6.54759e-18	0.453369	0.447547	4368	Heart
ADAM15	Err_AHA_5	0	0.940588	0	0.0533423	0.00606963	3601	Heart
ANGPTL3	Err_AHA_5	0	0.844235	0	0.144763	0.0110017	6304	Heart
GLO1	Err_AHA_5	0	0.798801	0	0.197103	0.00409509	6566	Heart
SPON1	Err_AHA_5	0	0.783559	0	0.106456	0.109985	6763	Heart
RBPMS2	Err_AHA_5	1.93774e-13	0.896006	1.51145e-14	0.0698547	0.0341398	4608	Heart
TEF	Err_AHA_5	1.26698e-17	0.878148	9.79719e-19	0.0678508	0.0540008	4368	Heart
ADAM15	Err_AHA_6	0	0.935033	0	0.0590166	0.00595036	3601	Heart
ANGPTL3	Err_AHA_6	0	0.866098	0	0.115296	0.018606	6304	Heart
BTN3A2	Err_AHA_6	0	0.831297	0	0.129753	0.0389492	6582	Heart
CDH3	Err_AHA_6	8.20513e-24	0.924352	6.23258e-25	0.0702079	0.00544027	4675	Heart
GLO1	Err_AHA_6	0	0.770862	0	0.226117	0.00302112	6566	Heart
BTN1A1	Err_AHA_6	2.63916e-130	0.841561	4.6132e-131	0.147091	0.0113477	6409	Heart
CFH	Err_AHA_6	0	0.874459	0	0.119775	0.00576581	4502	Heart
ANGPTL3	Err_AHA_7	0	0.879734	0	0.113496	0.00676939	6304	Heart
CDH3	Err_AHA_7	7.15577e-24	0.806136	8.65243e-25	0.0973779	0.0964858	4675	Heart
PTH1R	Err_AHA_7	3.33935e-59	0.897409	3.31278e-60	0.0890133	0.0135779	4447	Heart
AAMDC	Err_AHA_7	0	0.855933	0	0.138531	0.00553632	5320	Heart
GIPC2	Err_AHA_7	8.56229e-274	0.810076	1.62223e-274	0.153443	0.0364814	6618	Heart
MDH1	Err_AHA_7	4.42015e-25	0.730831	9.9315e-26	0.164103	0.105067	4742	Heart
PRKAR2A	Err_AHA_7	9.61152e-09	0.928428	5.97785e-10	0.0577294	0.0138421	3056	Heart
RBPMS2	Err_AHA_7	1.87978e-13	0.869204	2.4485e-14	0.1132	0.0175956	4608	Heart
TEF	Err_AHA_7	1.39265e-18	0.0965252	1.15267e-17	0.798819	0.104656	4368	Heart
THSD1	Err_AHA_7	6.3045e-24	0.864931	8.39978e-25	0.115219	0.0198501	5160	Heart
ANGPTL3	Err_AHA_8	0	0.816732	0	0.142751	0.0405174	6304	Heart
GFRA1	Err_AHA_8	2.32988e-223	0.851031	2.54749e-224	0.0929957	0.0559735	5213	Heart
AAMDC	Err_AHA_8	0	0.905153	0	0.0696101	0.0252367	5320	Heart
BTN1A1	Err_AHA_8	2.67823e-130	0.854018	3.94643e-131	0.125821	0.0201612	6409	Heart
GIPC2	Err_AHA_8	7.93662e-274	0.750881	1.36505e-274	0.129026	0.120093	6618	Heart
MANSC4	Err_AHA_8	0	0.0420436	0	0.743102	0.214854	6644	Heart
MDH1	Err_AHA_8	2.33065e-26	0.038535	1.03227e-25	0.169885	0.79158	4742	Heart
PRKAR2A	Err_AHA_8	9.58205e-09	0.925582	5.47176e-10	0.0528331	0.0215854	3056	Heart
THSD1	Err_AHA_8	6.50601e-24	0.892577	7.1725e-25	0.0983924	0.00903035	5160	Heart
ANGPTL3	Err_AHA_9	0	0.841309	0	0.136923	0.0217678	6304	Heart
CD164	Err_AHA_9	4.6407e-97	0.901341	3.88124e-98	0.0753602	0.0232993	5181	Heart
CTSB	Err_AHA_9	0	0.800925	0	0.176548	0.022527	5981	Heart
GFRA1	Err_AHA_9	2.46265e-223	0.899526	2.61271e-224	0.095429	0.00504513	5213	Heart
IL1R2	Err_AHA_9	0	0.874133	0	0.121857	0.0040096	5863	Heart
RSPO3	Err_AHA_9	1.62779e-132	0.88197	1.44252e-133	0.0781186	0.0399111	3965	Heart
BTN1A1	Err_AHA_9	1.74866e-130	0.557603	1.35992e-130	0.433633	0.00876398	6409	Heart
CSF2	Err_AHA_9	3.39924e-158	0.938459	2.04432e-159	0.0564343	0.00510714	3386	Heart
GIPC2	Err_AHA_9	6.52761e-274	0.617575	1.02004e-274	0.0962198	0.286205	6618	Heart
MDH1	Err_AHA_9	4.68055e-25	0.773885	7.69523e-26	0.127134	0.0989811	4742	Heart
PDE5A	Err_AHA_9	8.11401e-95	0.781191	1.70144e-95	0.163754	0.0550545	7834	Heart
ANGPTL3	Err_AHA_10	0	0.884364	0	0.102387	0.0132492	6304	Heart
CTSB	Err_AHA_10	0	0.00011912	0	0.999879	2.32971e-06	5981	Heart
ERBB2	Err_AHA_10	4.38811e-104	0.830485	7.82335e-105	0.148042	0.0214734	4608	Heart
GLO1	Err_AHA_10	0	0.840767	0	0.154211	0.00502208	6566	Heart
NID2	Err_AHA_10	0	0.829127	0	0.167164	0.0037081	7079	Heart
CSF2	Err_AHA_10	2.54053e-158	0.701388	1.04468e-158	0.288403	0.0102091	3386	Heart
ADAM15	Err_AHA_11	0	0.900579	0	0.0932407	0.0061805	3601	Heart
ANGPTL3	Err_AHA_11	0	0.86094	0	0.123005	0.0160545	6304	Heart
CDH3	Err_AHA_11	7.69801e-24	0.867222	9.32554e-25	0.10503	0.0277482	4675	Heart
GFRA1	Err_AHA_11	2.44673e-223	0.893712	2.68737e-224	0.0981529	0.00813533	5213	Heart
GLO1	Err_AHA_11	0	0.870803	0	0.12388	0.00531703	6566	Heart
HSPB1	Err_AHA_11	0	0.639705	0	0.110969	0.249326	5472	Heart
RARRES1	Err_AHA_11	0	0.195943	0	0.80306	0.00099664	6022	Heart
CHCHD6	Err_AHA_11	7.43908e-205	0.836687	1.16827e-205	0.131365	0.0319482	8040	Heart
CSF2	Err_AHA_11	3.34448e-158	0.923341	2.53026e-159	0.0698483	0.00681087	3386	Heart
LCAT	Err_AHA_11	2.88719e-57	0.883126	3.39004e-58	0.103681	0.0131931	3548	Heart
RBPMS2	Err_AHA_11	1.80407e-13	0.834197	3.2585e-14	0.150657	0.0151465	4608	Heart
ADAM15	Err_AHA_12	0	0.587108	0	0.392285	0.0206062	3601	Heart
ANGPTL3	Err_AHA_12	0	0.764682	0	0.215195	0.0201229	6304	Heart
CDH3	Err_AHA_12	7.96476e-24	0.897274	7.46611e-25	0.0840911	0.0186354	4675	Heart
CTSB	Err_AHA_12	0	0.466098	0	0.525915	0.0079876	5981	Heart
GFAP	Err_AHA_12	7.61697e-27	0.794476	1.5085e-27	0.157293	0.0482309	4323	Heart
GFRA1	Err_AHA_12	2.49397e-223	0.910967	2.21689e-224	0.0809679	0.00806516	5213	Heart
ICAM1	Err_AHA_12	0	0.886444	0	0.107168	0.00638748	6005	Heart
CSF2	Err_AHA_12	3.29775e-158	0.910439	2.62031e-159	0.0723241	0.0172369	3386	Heart
RBPMS2	Err_AHA_12	1.86023e-13	0.860165	2.54477e-14	0.117647	0.0221878	4608	Heart
ADAM15	Err_AHA_13	0	0.615013	0	0.365949	0.019038	3601	Heart
CDH3	Err_AHA_13	6.0555e-24	0.682184	9.4138e-25	0.10584	0.211976	4675	Heart
NID2	Err_AHA_13	0	0.893373	0	0.101963	0.00466361	7079	Heart
CSF2	Err_AHA_13	3.37144e-158	0.930782	1.93855e-159	0.0535036	0.0157143	3386	Heart
LCAT	Err_AHA_13	2.76262e-57	0.845024	3.80718e-58	0.116415	0.0385618	3548	Heart
MDH1	Err_AHA_13	4.03776e-25	0.667605	6.24964e-26	0.103103	0.229292	4742	Heart
PRKAR2A	Err_AHA_13	8.51205e-09	0.822224	1.26392e-09	0.122033	0.0557426	3056	Heart
RBPMS2	Err_AHA_13	1.46956e-13	0.679522	4.235e-14	0.1957	0.124778	4608	Heart
SHISA5	Err_AHA_13	1.54632e-52	0.711438	1.73353e-53	0.0795477	0.209014	2847	Heart
BTN2A1	Err_AHA_14	0	0.7187	0	0.264385	0.0169154	6449	Heart
GFRA1	Err_AHA_14	2.40838e-223	0.879705	3.07712e-224	0.112389	0.00790579	5213	Heart
SPON1	Err_AHA_14	0	0.189434	0	0.28285	0.527717	6763	Heart
RBPMS2	Err_AHA_14	1.86804e-13	0.863776	2.47862e-14	0.114589	0.0216351	4608	Heart
THSD1	Err_AHA_14	6.58793e-24	0.903816	6.43013e-25	0.0882087	0.00797558	5160	Heart
AARSD1	RVESV	8.34282e-74	0.274377	2.06819e-73	0.680137	0.0454857	3885	Heart
ANGPTL3	RVESV	0	0.760841	0	0.231077	0.0080823	6304	Heart
BTN2A1	RVESV	0	0.847895	0	0.124307	0.0277981	6449	Heart
BTN3A2	RVESV	0	0.831652	0	0.114744	0.0536039	6582	Heart
CD164	RVESV	4.56621e-97	0.886873	5.42072e-98	0.105276	0.00785093	5181	Heart
FKBP7	RVESV	9.40257e-34	8.57327e-16	1.09673e-18	1	4.65829e-07	6014	Heart
GFRA1	RVESV	2.4767e-223	0.904659	2.40967e-224	0.08801	0.00733122	5213	Heart
ITIH3	RVESV	0	0.183389	0	0.786066	0.0305449	4136	Heart
LXN	RVESV	1.7947e-139	7.54285e-19	7.6226e-122	0.319685	0.680315	6047	Heart
THBS2	RVESV	0	0.192398	0	0.0863737	0.721229	7867	Heart
COMMD1	RVESV	6.59096e-98	0.6209	3.38563e-98	0.318882	0.0602181	5284	Heart
GIPC2	RVESV	1.49825e-274	0.141749	9.13246e-275	0.0856293	0.772622	6618	Heart
LDLRAP1	RVESV	8.1856e-18	0.642773	4.22948e-18	0.332094	0.0251323	4488	Heart
PDE5A	RVESV	2.46243e-97	0.00237075	5.49552e-95	0.528622	0.469007	7834	Heart
TEF	RVESV	5.53109e-18	0.383362	7.19932e-18	0.49887	0.117767	4368	Heart
THSD1	RVESV	6.62263e-24	0.908576	6.05281e-25	0.0830317	0.00839211	5160	Heart
BTN2A1	Err_AHA_15	0	0.499229	0	0.44519	0.0555815	6449	Heart
CDH3	Err_AHA_15	6.93797e-24	0.7816	1.73676e-24	0.195633	0.0227668	4675	Heart
GFRA1	Err_AHA_15	2.38657e-223	0.871737	2.61787e-224	0.0955895	0.0326733	5213	Heart
CSF2	Err_AHA_15	3.36723e-158	0.929621	2.28654e-159	0.0631193	0.00725942	3386	Heart
CTRL	Err_AHA_15	2.34911e-14	0.500931	6.17565e-15	0.131323	0.367746	3532	Heart
MDH1	Err_AHA_15	4.87929e-25	0.806744	5.3367e-26	0.0881322	0.105124	4742	Heart
ADAM15	Err_AHA_16	0	0.117643	0	0.0342727	0.848084	3601	Heart
CDH3	Err_AHA_16	7.6719e-24	0.864281	1.08163e-24	0.121837	0.0138813	4675	Heart
PTH1R	Err_AHA_16	3.03489e-59	0.815591	5.31019e-60	0.142663	0.0417462	4447	Heart
AAMDC	Err_AHA_16	0	0.846104	0	0.115916	0.0379791	5320	Heart
LCAT	Err_AHA_16	2.57656e-57	0.788113	3.46642e-58	0.105924	0.105963	3548	Heart
RBPMS2	Err_AHA_16	1.77912e-13	0.822658	2.18587e-14	0.100998	0.0763445	4608	Heart
SHISA5	Err_AHA_16	1.65851e-52	0.763051	3.39305e-53	0.156028	0.0809213	2847	Heart
ANGPTL3	Err_global	0	0.54108	0	0.16279	0.29613	6304	Heart
CDH3	Err_global	7.35589e-24	0.828681	1.27101e-24	0.143158	0.0281614	4675	Heart
GIPC2	Err_global	6.89209e-274	0.652059	2.33996e-274	0.221257	0.126685	6618	Heart
MDH1	Err_global	2.12538e-25	0.351412	7.9786e-26	0.131401	0.517187	4742	Heart
RBPMS2	Err_global	1.84329e-13	0.852331	1.84144e-14	0.0850849	0.0625846	4608	Heart
SHISA5	Err_global	1.46713e-52	0.675001	6.08745e-53	0.280029	0.0449708	2847	Heart
TEF	Err_global	1.24628e-17	0.863802	1.63067e-18	0.112999	0.0231982	4368	Heart
ANGPTL3	RVSV	0	0.816302	0	0.180069	0.00362853	6304	Heart
PTH1R	RVSV	2.95488e-59	0.794088	7.35538e-60	0.197659	0.00825299	4447	Heart
SH2B3	RVSV	1.35839e-26	3.9634e-06	5.61489e-22	0.16299	0.837006	2807	Heart
COMMD1	RVSV	9.477e-98	0.892779	8.72247e-99	0.0821448	0.0250764	5284	Heart
PDE5A	RVSV	3.52487e-96	0.0339364	7.61115e-96	0.072384	0.89368	7834	Heart
SDCCAG8	RVSV	2.39209e-182	0.302596	4.98868e-183	0.062471	0.634933	6242	Heart
SPINK8	RVSV	0	0.060264	0	0.938631	0.00110488	2710	Heart
SUGP1	RVSV	2.54692e-282	0.788486	4.87916e-283	0.15099	0.0605237	5701	Heart
TEF	RVSV	7.3736e-18	0.511068	2.20659e-18	0.152603	0.336329	4368	Heart
ANGPTL3	AAo_max_area	0	0.440072	0	0.292466	0.267462	6304	Aorta
BTN3A2	AAo_max_area	0	0.902852	0	0.0898527	0.00729494	6582	Aorta
CDH3	AAo_max_area	1.02386e-58	1.15344e-35	8.87663e-24	1	9.6544e-26	4675	Aorta
EFEMP1	AAo_max_area	1.23744e-185	0.0330777	2.98621e-184	0.798065	0.168857	7222	Aorta
FADD	AAo_max_area	2.17534e-46	9.98107e-20	2.17946e-27	1	3.65441e-10	5871	Aorta
FGF5	AAo_max_area	0	0.0016831	0	0.0111312	0.987186	4609	Aorta
SPINK4	AAo_max_area	0	0.02083	0	0.479417	0.499753	6832	Aorta
AAMDC	AAo_max_area	0	0.599439	0	0.290581	0.109981	5320	Aorta
CCDC134	AAo_max_area	1.87167e-12	0.00475649	3.50695e-10	0.891122	0.104121	4866	Aorta
ERI1	AAo_max_area	1.78258e-27	8.6586e-11	2.05861e-17	0.999938	6.23278e-05	8729	Aorta
FBN2	AAo_max_area	0	5.53588e-06	0	0.358257	0.641737	7661	Aorta
LDLRAP1	AAo_max_area	4.15415e-18	0.326204	8.42063e-18	0.661217	0.012579	4488	Aorta
SNX2	AAo_max_area	5.83522e-49	1.56091e-18	3.73834e-31	1	1.86329e-08	6226	Aorta
ANGPTL3	AAo_min_area	0	0.404992	0	0.369997	0.225012	6304	Aorta
BTN3A2	AAo_min_area	0	0.895666	0	0.0970463	0.00728782	6582	Aorta
CDH3	AAo_min_area	5.29158e-58	5.96125e-35	8.87663e-24	1	9.6544e-26	4675	Aorta
EFEMP1	AAo_min_area	2.16334e-186	0.00578275	3.27924e-184	0.876444	0.117773	7222	Aorta
FADD	AAo_min_area	6.66179e-47	3.05662e-20	2.17946e-27	1	2.51819e-09	5871	Aorta
FGF5	AAo_min_area	0	0.000109172	0	0.00733806	0.992553	4609	Aorta
MSRA	AAo_min_area	2.2979e-23	1.3634e-09	1.68189e-14	0.997897	0.00210252	9821	Aorta
SPINK4	AAo_min_area	0	0.00775718	0	0.527514	0.464728	6832	Aorta
AAMDC	AAo_min_area	0	0.566424	0	0.359657	0.0739183	5320	Aorta
CCDC134	AAo_min_area	2.53251e-13	0.000643591	3.80526e-10	0.967003	0.0323539	4866	Aorta
ERI1	AAo_min_area	9.79273e-26	4.75667e-09	2.05805e-17	0.999668	0.000331625	8729	Aorta
FBN2	AAo_min_area	0	3.26175e-05	0	0.390467	0.6095	7661	Aorta
PDE5A	AAo_min_area	5.186e-96	0.0499291	9.8045e-95	0.94394	0.00613088	7834	Aorta
SNX2	AAo_min_area	4.47002e-51	1.19572e-20	3.73834e-31	1	1.43553e-10	6226	Aorta
ADAM15	AAo_aortic_distensibility	0	0.898438	0	0.0672776	0.0342846	3601	Aorta
CD164	AAo_aortic_distensibility	4.573e-97	0.888193	5.35799e-98	0.104058	0.0077493	5181	Aorta
MMP10	AAo_aortic_distensibility	0	0.687234	0	0.295622	0.0171432	7690	Aorta
GCHFR	AAo_aortic_distensibility	1.01137e-46	0.600573	4.61493e-47	0.273918	0.125509	4651	Aorta
SHISA5	AAo_aortic_distensibility	1.96767e-52	0.905292	1.61129e-53	0.0741121	0.0205957	2847	Aorta
TMEM25	AAo_aortic_distensibility	0	0.856891	0	0.104049	0.0390595	5663	Aorta
FES	DAo_max_area	3.23217e-88	1.1408e-05	1.78621e-83	0.630077	0.369911	5852	Aorta
FURIN	DAo_max_area	5.2618e-189	2.64604e-07	2.90786e-184	0.0136366	0.986363	5855	Aorta
NID2	DAo_max_area	0	0.0650042	0	0.918454	0.0165413	7079	Aorta
RARRES1	DAo_max_area	0	0.223944	0	0.588845	0.187211	6022	Aorta
WWP2	DAo_max_area	2.16419e-142	2.16161e-11	1.00119e-131	1	4.2753e-12	4615	Aorta
ASPN	DAo_max_area	6.20715e-250	0.767182	8.96316e-251	0.110659	0.122159	6365	Aorta
BTN1A1	DAo_max_area	2.58769e-130	0.825149	4.72787e-131	0.150735	0.0241161	6409	Aorta
CFH	DAo_max_area	0	0.914759	0	0.0682921	0.0169488	4502	Aorta
FBN2	DAo_max_area	0	0.0308929	0	0.24108	0.728027	7661	Aorta
NAGA	DAo_max_area	7.1661e-77	0.505306	3.91706e-77	0.275986	0.218708	5192	Aorta
RBPMS2	DAo_max_area	5.74209e-14	0.265512	1.55867e-13	0.720711	0.0137761	4608	Aorta
SHISA5	DAo_max_area	6.76658e-53	0.311319	1.4356e-52	0.66047	0.0282111	2846	Aorta
TEF	DAo_max_area	8.45061e-20	0.00585715	1.42939e-17	0.990711	0.00343157	4368	Aorta
DTX3	DAo_min_area	1.03812e-43	3.85471e-06	2.69307e-38	0.999976	2.00056e-05	4687	Aorta
FES	DAo_min_area	4.26073e-90	1.50383e-07	7.62535e-84	0.268406	0.731594	5852	Aorta
FURIN	DAo_min_area	1.55597e-190	7.82459e-09	2.78468e-184	0.0130165	0.986983	5855	Aorta
NID2	DAo_min_area	0	0.435573	0	0.452314	0.112113	7079	Aorta
SH2B3	DAo_min_area	6.18008e-30	1.80318e-09	1.85291e-22	0.053116	0.946884	2807	Aorta
WWP2	DAo_min_area	3.16898e-146	3.16521e-15	1.00119e-131	1	1.42926e-15	4615	Aorta
AAMDC	DAo_min_area	0	0.718324	0	0.179071	0.102605	5320	Aorta
BTN1A1	DAo_min_area	2.28105e-130	0.727369	6.61165e-131	0.210767	0.0618645	6409	Aorta
CFH	DAo_min_area	0	0.925154	0	0.0631032	0.0117426	4502	Aorta
FBN2	DAo_min_area	0	0.017897	0	0.240156	0.741947	7661	Aorta
NAGA	DAo_min_area	5.13712e-77	0.362235	1.93931e-77	0.136246	0.501519	5192	Aorta
RBPMS2	DAo_min_area	2.17849e-14	0.100733	1.93787e-13	0.896063	0.00320451	4608	Aorta
SHISA5	DAo_min_area	4.55838e-53	0.209724	1.63476e-52	0.752089	0.0381871	2847	Aorta
TEF	DAo_min_area	2.51732e-20	0.00174477	1.44e-17	0.998073	0.000182098	4368	Aorta
ADAM15	DAo_aortic_distensibility	0	0.928842	0	0.061843	0.00931464	3601	Aorta
BTN3A2	DAo_aortic_distensibility	0	0.873347	0	0.111241	0.0154112	6582	Aorta
CD164	DAo_aortic_distensibility	4.51935e-97	0.877771	5.94158e-98	0.115394	0.0068352	5181	Aorta
CTSB	DAo_aortic_distensibility	0	0.875613	0	0.118893	0.00549456	5981	Aorta
BTN1A1	DAo_aortic_distensibility	2.74048e-130	0.873868	3.35301e-131	0.1069	0.0192323	6409	Aorta
COMMD1	DAo_aortic_distensibility	9.14847e-98	0.861829	7.88382e-99	0.0742054	0.0639651	5283	Aorta
LDLRAP1	DAo_aortic_distensibility	1.13698e-17	0.892816	1.01679e-18	0.0798157	0.0273683	4488	Aorta
PRKAR2A	DAo_aortic_distensibility	8.84947e-09	0.854818	1.34661e-09	0.130061	0.0151208	3056	Aorta
CHRDL2	Anterior_thigh_muscle_fat_infiltration_MFI_left_24353	0	0.00136856	0	0.296643	0.701988	5241	Body fat
GFRA1	Anterior_thigh_muscle_fat_infiltration_MFI_left_24353	2.16984e-223	0.792571	4.14059e-224	0.151186	0.0562426	5214	Body fat
OGN	Anterior_thigh_muscle_fat_infiltration_MFI_left_24353	0	0.514537	0	0.217627	0.267836	6328	Body fat
AAMDC	Anterior_thigh_muscle_fat_infiltration_MFI_left_24353	0	0.768563	0	0.137507	0.0939306	5322	Body fat
ASPN	Anterior_thigh_muscle_fat_infiltration_MFI_left_24353	4.20589e-250	0.519833	2.49015e-250	0.307601	0.172566	6370	Body fat
CSF2	Anterior_thigh_muscle_fat_infiltration_MFI_left_24353	3.12752e-158	0.863442	4.51488e-159	0.124634	0.0119235	3385	Body fat
MDH1	Anterior_thigh_muscle_fat_infiltration_MFI_left_24353	3.89952e-25	0.644749	1.26441e-25	0.208912	0.146339	4738	Body fat
PRKAR2A	Anterior_thigh_muscle_fat_infiltration_MFI_left_24353	7.57018e-09	0.731244	2.72803e-09	0.26351	0.00524588	3058	Body fat
PROCR	Anterior_thigh_muscle_fat_infiltration_MFI_left_24353	0	7.78018e-07	0	0.999998	1.51491e-06	3888	Body fat
TEF	Anterior_thigh_muscle_fat_infiltration_MFI_left_24353	5.34139e-23	3.70214e-06	1.44278e-17	0.999996	2.20691e-07	4369	Body fat
THSD1	Anterior_thigh_muscle_fat_infiltration_MFI_left_24353	6.5135e-24	0.893605	6.98483e-25	0.0958162	0.010579	5164	Body fat
CHRDL2	Anterior_thigh_muscle_fat_infiltration_MFI_right_24354	0	0.000465465	0	0.049958	0.949577	5241	Body fat
GFRA1	Anterior_thigh_muscle_fat_infiltration_MFI_right_24354	1.85382e-223	0.677139	5.06762e-224	0.184966	0.137895	5214	Body fat
TGFBR3	Anterior_thigh_muscle_fat_infiltration_MFI_right_24354	6.444e-76	0.137213	4.04334e-75	0.860955	0.00183122	6065	Body fat
WWP2	Anterior_thigh_muscle_fat_infiltration_MFI_right_24354	5.47813e-132	0.547161	4.32873e-132	0.432338	0.0205011	4615	Body fat
AAMDC	Anterior_thigh_muscle_fat_infiltration_MFI_right_24354	0	0.837764	0	0.129566	0.0326707	5322	Body fat
MDH1	Anterior_thigh_muscle_fat_infiltration_MFI_right_24354	4.99893e-25	0.826526	7.98458e-26	0.131976	0.0414981	4738	Body fat
PRKAR2A	Anterior_thigh_muscle_fat_infiltration_MFI_right_24354	7.05995e-09	0.681959	3.21979e-09	0.31101	0.00703149	3058	Body fat
THSD1	Anterior_thigh_muscle_fat_infiltration_MFI_right_24354	6.43703e-24	0.883115	7.75191e-25	0.10634	0.010545	5164	Body fat
CHRDL2	Muscle_fat_infiltration_22435	0	0.000100006	0	0.046779	0.953121	5241	Body fat
GFRA1	Muscle_fat_infiltration_22435	1.70093e-223	0.621295	6.09033e-224	0.222304	0.156401	5214	Body fat
GUSB	Muscle_fat_infiltration_22435	1.08227e-84	0.890224	1.26597e-85	0.104127	0.00564944	5538	Body fat
AAMDC	Muscle_fat_infiltration_22435	0	0.766254	0	0.161401	0.0723441	5322	Body fat
APOBR	Muscle_fat_infiltration_22435	0	2.07443e-06	0	0.996261	0.00373735	3768	Body fat
ASPN	Muscle_fat_infiltration_22435	5.00078e-250	0.61808	2.11398e-250	0.26116	0.120761	6370	Body fat
CSF2	Muscle_fat_infiltration_22435	3.19965e-158	0.883356	4.00724e-159	0.110625	0.00601903	3385	Body fat
MDH1	Muscle_fat_infiltration_22435	4.40557e-25	0.728419	1.19309e-25	0.197191	0.0743898	4738	Body fat
PRKAR2A	Muscle_fat_infiltration_22435	7.59471e-09	0.733614	2.70278e-09	0.261071	0.00531514	3058	Body fat
TEF	Muscle_fat_infiltration_22435	4.51224e-24	3.12745e-07	1.44278e-17	1	1.42912e-08	4369	Body fat
THSD1	Muscle_fat_infiltration_22435	6.51962e-24	0.894445	6.89559e-25	0.0945915	0.0109639	5164	Body fat
CHRDL2	Posterior_thigh_muscle_fat_infiltration_MFI_left_23355	0	0.000174923	0	0.565069	0.434756	5241	Body fat
CTSF	Posterior_thigh_muscle_fat_infiltration_MFI_left_23355	1.57257e-190	7.7127e-06	2.03771e-185	0.999396	0.000596456	3357	Body fat
FGF2	Posterior_thigh_muscle_fat_infiltration_MFI_left_23355	0	0.162531	0	0.11068	0.72679	5451	Body fat
GFRA1	Posterior_thigh_muscle_fat_infiltration_MFI_left_23355	2.16418e-223	0.790506	4.56594e-224	0.166736	0.0427575	5214	Body fat
GUSB	Posterior_thigh_muscle_fat_infiltration_MFI_left_23355	1.07716e-84	0.886021	1.29538e-85	0.106544	0.00743445	5537	Body fat
TGFBR3	Posterior_thigh_muscle_fat_infiltration_MFI_left_23355	3.07412e-75	0.654579	1.58264e-75	0.336987	0.00843422	6065	Body fat
AAMDC	Posterior_thigh_muscle_fat_infiltration_MFI_left_23355	0	0.83214	0	0.113266	0.0545939	5322	Body fat
PRKAR2A	Posterior_thigh_muscle_fat_infiltration_MFI_left_23355	8.99833e-09	0.869197	1.234e-09	0.119187	0.011616	3058	Body fat
SHISA5	Posterior_thigh_muscle_fat_infiltration_MFI_left_23355	1.85967e-52	0.855604	2.63851e-53	0.121371	0.0230252	2848	Body fat
TEF	Posterior_thigh_muscle_fat_infiltration_MFI_left_23355	3.41671e-29	2.36813e-12	1.44278e-17	1	9.5664e-13	4369	Body fat
CHRDL2	Posterior_thigh_muscle_fat_infiltration_MFI_right_23356	0	1.33453e-05	0	0.0440791	0.955908	5241	Body fat
FGF2	Posterior_thigh_muscle_fat_infiltration_MFI_right_23356	0	0.0146794	0	0.0593949	0.925926	5451	Body fat
GFRA1	Posterior_thigh_muscle_fat_infiltration_MFI_right_23356	1.80485e-223	0.659253	7.80509e-224	0.285039	0.0557075	5214	Body fat
TGFBR3	Posterior_thigh_muscle_fat_infiltration_MFI_right_23356	3.30058e-75	0.7028	1.32078e-75	0.281219	0.0159804	6065	Body fat
AAMDC	Posterior_thigh_muscle_fat_infiltration_MFI_right_23356	0	0.870398	0	0.106947	0.0226547	5322	Body fat
PRKAR2A	Posterior_thigh_muscle_fat_infiltration_MFI_right_23356	8.38866e-09	0.810306	1.88371e-09	0.18195	0.00774386	3058	Body fat
TEF	Posterior_thigh_muscle_fat_infiltration_MFI_right_23356	7.97805e-28	5.52962e-11	1.44278e-17	1	4.79949e-12	4369	Body fat
THSD1	Posterior_thigh_muscle_fat_infiltration_MFI_right_23356	6.38556e-24	0.876053	8.31606e-25	0.114081	0.00986614	5164	Body fat
CA4	Total_abdominal_adipose_tissue_index_22432	0	0.828641	0	0.0731474	0.0982112	2221	Body fat
LDLRAP1	Total_abdominal_adipose_tissue_index_22432	1.11233e-17	0.873457	1.25294e-18	0.0983587	0.0281842	4516	Body fat
PDE5A	Total_abdominal_adipose_tissue_index_22432	3.19809e-95	0.307902	6.13723e-95	0.590772	0.101327	7837	Body fat
SERPING1	Total_abdominal_adipose_tissue_index_22432	1.87548e-150	0.520997	1.70313e-150	0.473113	0.00588926	6182	Body fat
CA4	Total_trunk_fat_volume_22410	0	0.865092	0	0.0617998	0.073108	2221	Body fat
PDE5A	Total_trunk_fat_volume_22410	4.78577e-95	0.460759	4.74201e-95	0.456463	0.0827783	7837	Body fat
SERPING1	Total_trunk_fat_volume_22410	2.13212e-150	0.592291	1.44331e-150	0.400936	0.00677258	6182	Body fat
ADAM15	Total_adipose_tissue_volume_22415	0	0.873794	0	0.105408	0.0207979	3600	Body fat
BTN1A1	Total_adipose_tissue_volume_22415	2.16075e-130	0.689006	8.68787e-131	0.277	0.0339947	6409	Body fat
CETN3	Total_adipose_tissue_volume_22415	9.60205e-110	0.37831	1.03468e-109	0.407436	0.214255	4236	Body fat
CSF2	Total_adipose_tissue_volume_22415	3.17065e-158	0.875349	4.085e-159	0.112766	0.0118843	3385	Body fat
PRKAR2A	Total_adipose_tissue_volume_22415	8.91605e-09	0.861249	1.29843e-09	0.125409	0.013342	3057	Body fat
RBPMS2	Total_adipose_tissue_volume_22415	1.58364e-13	0.732272	5.23389e-14	0.241988	0.0257402	4609	Body fat
SERPING1	Total_adipose_tissue_volume_22415	2.65668e-150	0.738011	8.315e-151	0.230955	0.0310338	6182	Body fat
TEF	Total_adipose_tissue_volume_22415	1.17168e-17	0.812098	2.18022e-18	0.151075	0.0368265	4369	Body fat
ADAM15	Abdominal_subcutaneous_adipose_tissue_volume_ASAT_22408	0	0.794716	0	0.199892	0.00539227	3600	Body fat
CSF2	Abdominal_subcutaneous_adipose_tissue_volume_ASAT_22408	3.38754e-158	0.935227	2.03751e-159	0.0562427	0.00852984	3385	Body fat
TEF	Abdominal_subcutaneous_adipose_tissue_volume_ASAT_22408	1.06551e-17	0.738513	2.29555e-18	0.159003	0.102484	4369	Body fat
THSD1	Abdominal_subcutaneous_adipose_tissue_volume_ASAT_22408	6.59581e-24	0.904898	6.20885e-25	0.085171	0.00993064	5164	Body fat
AARSD1	Visceral_adipose_tissue_volume_VAT_22407	2.31338e-73	0.760821	6.13315e-74	0.201669	0.0375102	3884	Body fat
ANGPTL7	Visceral_adipose_tissue_volume_VAT_22407	0	0.0807928	0	0.91719	0.00201692	5824	Body fat
BTN2A1	Visceral_adipose_tissue_volume_VAT_22407	0	0.750633	0	0.142832	0.106535	6452	Body fat
BTN3A2	Visceral_adipose_tissue_volume_VAT_22407	0	0.837644	0	0.136066	0.0262894	6585	Body fat
CA4	Visceral_adipose_tissue_volume_VAT_22407	0	0.757377	0	0.0425673	0.200055	2221	Body fat
CD164	Visceral_adipose_tissue_volume_VAT_22407	3.18519e-97	0.618645	1.81639e-97	0.352761	0.0285948	5188	Body fat
RSPO3	Visceral_adipose_tissue_volume_VAT_22407	1.33913e-135	0.000725568	1.78932e-132	0.969457	0.0298178	3966	Body fat
PDE5A	Visceral_adipose_tissue_volume_VAT_22407	3.45122e-95	0.332273	6.3325e-95	0.609615	0.0581122	7837	Body fat
RBPMS2	Visceral_adipose_tissue_volume_VAT_22407	1.87931e-13	0.868987	2.35342e-14	0.108799	0.0222141	4609	Body fat
SMAD3	Visceral_adipose_tissue_volume_VAT_22407	1.37042e-201	0.00129461	2.16792e-199	0.204006	0.794699	6473	Body fat
ADAM15	Subcutaneous_fat_volume_21086	0	0.757083	0	0.237409	0.0055086	3600	Body fat
CTSB	Subcutaneous_fat_volume_21086	0	0.772789	0	0.218164	0.00904663	5983	Body fat
CSF2	Subcutaneous_fat_volume_21086	3.33873e-158	0.921752	2.46659e-159	0.0680871	0.0101605	3385	Body fat
LDLRAP1	Subcutaneous_fat_volume_21086	1.09037e-17	0.856211	1.18656e-18	0.0931238	0.0506652	4516	Body fat
TEF	Subcutaneous_fat_volume_21086	1.09558e-17	0.75935	2.16368e-18	0.149875	0.090775	4369	Body fat
THSD1	Subcutaneous_fat_volume_21086	6.64287e-24	0.911355	5.72807e-25	0.0785749	0.0100705	5164	Body fat
ANGPTL7	Visceral_fat_volume_21085	0	0.0647839	0	0.933562	0.00165443	5824	Body fat
BTN2A1	Visceral_fat_volume_21085	0	0.663574	0	0.167163	0.169262	6452	Body fat
BTN3A2	Visceral_fat_volume_21085	0	0.79818	0	0.157198	0.0446217	6585	Body fat
CA4	Visceral_fat_volume_21085	0	0.844187	0	0.0438703	0.111942	2221	Body fat
RSPO3	Visceral_fat_volume_21085	2.31322e-135	0.00125335	1.51791e-132	0.822258	0.176489	3966	Body fat
RBPMS2	Visceral_fat_volume_21085	1.86821e-13	0.863854	2.5261e-14	0.116787	0.0193594	4609	Body fat
SMAD3	Visceral_fat_volume_21085	6.55621e-202	0.000619356	2.30386e-199	0.21686	0.78252	6473	Body fat
BTN2A1	Abdominal_fat_ratio_22434	0	0.766826	0	0.21122	0.0219541	6452	Body fat
BTN3A2	Abdominal_fat_ratio_22434	0	0.871718	0	0.112139	0.0161431	6585	Body fat
CA4	Abdominal_fat_ratio_22434	0	0.869014	0	0.062417	0.0685694	2221	Body fat
PTH1R	Abdominal_fat_ratio_22434	2.5717e-59	0.691114	1.11875e-59	0.300641	0.00824464	4448	Body fat
CSF2	Abdominal_fat_ratio_22434	3.32577e-158	0.918174	2.55436e-159	0.0705091	0.0113165	3385	Body fat
PDE5A	Abdominal_fat_ratio_22434	5.10781e-95	0.491764	4.7146e-95	0.453852	0.0543837	7837	Body fat
SERPING1	Abdominal_fat_ratio_22434	2.05949e-150	0.572115	1.51643e-150	0.421248	0.00663653	6182	Body fat
TEF	Abdominal_fat_ratio_22434	6.41253e-18	0.444455	6.71585e-18	0.465388	0.0901566	4369	Body fat
CDH3	Weight_to_muscle_ratio_22433	5.27127e-24	0.593838	3.56163e-24	0.401232	0.0049304	4675	Body muscle
GFRA1	Weight_to_muscle_ratio_22433	2.38262e-223	0.870294	3.34068e-224	0.122016	0.00768916	5214	Body muscle
CSF2	Weight_to_muscle_ratio_22433	3.31432e-158	0.915015	2.25488e-159	0.0622298	0.0227555	3385	Body muscle
PRKAR2A	Weight_to_muscle_ratio_22433	9.52393e-09	0.919968	6.54618e-10	0.0632162	0.0168157	3058	Body muscle
RALY	Weight_to_muscle_ratio_22433	2.55331e-21	0.0227343	1.03736e-19	0.923594	0.0536713	3858	Body muscle
TEF	Weight_to_muscle_ratio_22433	4.69995e-19	0.0325756	1.34053e-17	0.929087	0.038337	4369	Body muscle
ADAM15	Total_lean_tissue_volume_22416	0	0.857242	0	0.129085	0.0136727	3600	Body muscle
GFRA1	Total_lean_tissue_volume_22416	2.04153e-223	0.745707	5.37927e-224	0.19643	0.0578638	5213	Body muscle
GUSB	Total_lean_tissue_volume_22416	7.55785e-85	0.621674	1.84199e-85	0.151287	0.227039	5539	Body muscle
PTH1R	Total_lean_tissue_volume_22416	2.36198e-59	0.634753	4.98181e-60	0.133648	0.231599	4447	Body muscle
CRISP3	Total_lean_tissue_volume_22416	0	0.557029	0	0.37146	0.0715113	5931	Body muscle
CSF2	Total_lean_tissue_volume_22416	1.95277e-158	0.539118	1.34611e-158	0.371544	0.0893374	3385	Body muscle
PDE5A	Total_lean_tissue_volume_22416	7.22375e-95	0.695479	2.87683e-95	0.276944	0.0275767	7835	Body muscle
THSD1	Total_lean_tissue_volume_22416	4.67244e-24	0.641026	2.49672e-24	0.342516	0.0164584	5163	Body muscle
ANGPTL3	Total_thigh_fat_free_muscle_volume_22409	0	0.873904	0	0.109533	0.0165622	6307	Body muscle
CHRDL2	Total_thigh_fat_free_muscle_volume_22409	0	0.415064	0	0.495098	0.0898372	5241	Body muscle
PLAU	Total_thigh_fat_free_muscle_volume_22409	1.67678e-24	0.726631	5.89893e-25	0.255612	0.0177576	2724	Body muscle
TGFBR3	Total_thigh_fat_free_muscle_volume_22409	2.51992e-75	0.536571	8.3708e-76	0.177956	0.285473	6065	Body muscle
TEF	Total_thigh_fat_free_muscle_volume_22409	4.38497e-18	0.303924	8.56883e-18	0.593807	0.102269	4369	Body muscle
ANGPTL3	Anterior_thigh_fat_free_muscle_volume_left_22405	0	0.817587	0	0.162635	0.0197775	6307	Body muscle
CHRDL2	Anterior_thigh_fat_free_muscle_volume_left_22405	0	0.664788	0	0.132165	0.203047	5241	Body muscle
PLAU	Anterior_thigh_fat_free_muscle_volume_left_22405	1.89562e-24	0.821466	3.00046e-25	0.129976	0.0485583	2724	Body muscle
TEF	Anterior_thigh_fat_free_muscle_volume_left_22405	7.40933e-18	0.513544	5.16437e-18	0.357816	0.12864	4369	Body muscle
ANGPTL3	Anterior_thigh_fat_free_muscle_volume_right_22403	0	0.686001	0	0.140756	0.173243	6307	Body muscle
CHRDL2	Anterior_thigh_fat_free_muscle_volume_right_22403	0	0.658532	0	0.189741	0.151727	5241	Body muscle
EHBP1	Anterior_thigh_fat_free_muscle_volume_right_22403	2.29125e-135	0.886232	2.69706e-136	0.10431	0.00945807	5627	Body muscle
GIPC2	Anterior_thigh_fat_free_muscle_volume_right_22403	7.46084e-274	0.705868	1.72036e-274	0.162632	0.1315	6620	Body muscle
NCR3LG1	Anterior_thigh_fat_free_muscle_volume_right_22403	0	0.329767	0	0.210355	0.459877	5573	Body muscle
TEF	Anterior_thigh_fat_free_muscle_volume_right_22403	7.59867e-18	0.526667	6.51141e-18	0.451287	0.022046	4369	Body muscle
THSD1	Anterior_thigh_fat_free_muscle_volume_right_22403	6.501e-24	0.891891	7.14127e-25	0.0979629	0.0101458	5164	Body muscle
ADAM15	Posterior_thigh_fat_free_muscle_volume_left_22406	0	0.825229	0	0.166368	0.00840343	3600	Body muscle
CHRDL2	Posterior_thigh_fat_free_muscle_volume_left_22406	0	0.606456	0	0.217146	0.176398	5241	Body muscle
GFRA1	Posterior_thigh_fat_free_muscle_volume_left_22406	2.35144e-223	0.858906	3.66198e-224	0.133753	0.0073412	5214	Body muscle
PLAU	Posterior_thigh_fat_free_muscle_volume_left_22406	1.8288e-24	0.792509	4.52528e-25	0.196091	0.0114004	2724	Body muscle
TGFBR3	Posterior_thigh_fat_free_muscle_volume_left_22406	3.57617e-75	0.761481	7.18489e-76	0.152904	0.0856154	6065	Body muscle
RALY	Posterior_thigh_fat_free_muscle_volume_left_22406	7.88365e-22	0.00701947	1.10685e-19	0.985514	0.00746648	3858	Body muscle
CHRDL2	Posterior_thigh_fat_free_muscle_volume_right_22404	0	0.61766	0	0.332484	0.0498565	5241	Body muscle
CTSB	Posterior_thigh_fat_free_muscle_volume_right_22404	0	0.741401	0	0.24976	0.00883826	5983	Body muscle
GFRA1	Posterior_thigh_fat_free_muscle_volume_right_22404	2.30407e-223	0.841601	4.09751e-224	0.14966	0.00873931	5214	Body muscle
TEF	Posterior_thigh_fat_free_muscle_volume_right_22404	1.02858e-18	0.0712911	1.32914e-17	0.921224	0.0074852	4369	Body muscle
ADAM15	Kidney_distance_21163	0	0.0351556	0	0.00662984	0.958215	3600	Kidney
ANGPTL3	Kidney_distance_21163	0	0.507863	0	0.177472	0.314664	6307	Kidney
ENTPD6	Kidney_distance_21163	0	0.303932	0	0.042186	0.653882	5828	Kidney
GFRA1	Kidney_distance_21163	2.13068e-223	0.778267	5.0613e-224	0.184836	0.0368973	5214	Kidney
ITGAV	Kidney_distance_21163	1.84019e-102	0.525506	1.65035e-102	0.471289	0.00320526	5584	Kidney
THBS2	Kidney_distance_21163	0	0.101017	0	0.115639	0.783343	7891	Kidney
MANSC4	Kidney_distance_21163	0	0.589727	0	0.336808	0.0734647	6644	Kidney
MDH1	Kidney_distance_21163	8.21081e-26	0.135758	8.3584e-26	0.137471	0.726771	4738	Kidney
PDE5A	Kidney_distance_21163	8.6942e-95	0.837049	1.64643e-95	0.158509	0.00444166	7837	Kidney
PRKAR2A	Kidney_distance_21163	6.40412e-09	0.618609	3.81617e-09	0.368612	0.0127795	3058	Kidney
RBPMS2	Kidney_distance_21163	1.88449e-13	0.87138	2.40862e-14	0.111356	0.0172636	4609	Kidney
TEF	Kidney_distance_21163	1.08924e-17	0.754958	2.61451e-18	0.181149	0.0638931	4369	Kidney
CD164	Kidney_parenchyma_left_21161	3.30569e-98	0.0642048	1.19027e-97	0.230475	0.70532	5188	Kidney
GFRA1	Kidney_parenchyma_left_21161	2.28047e-223	0.832983	4.38699e-224	0.160236	0.00678136	5214	Kidney
OMD	Kidney_parenchyma_left_21161	2.75819e-20	0.456005	3.2082e-20	0.530389	0.0136057	6330	Kidney
EHBP1	Kidney_parenchyma_left_21161	2.1734e-135	0.840648	2.4481e-136	0.0946251	0.0647265	5627	Kidney
GIPC2	Kidney_parenchyma_left_21161	8.88089e-274	0.840218	1.46058e-274	0.138164	0.0216183	6620	Kidney
LDLRAP1	Kidney_parenchyma_left_21161	1.10474e-17	0.867496	1.43091e-18	0.112342	0.0201623	4516	Kidney
ADAM15	Kidney_parenchyma_right_21162	0	0.489999	0	0.0691892	0.440812	3600	Kidney
CD164	Kidney_parenchyma_right_21162	3.67823e-97	0.714404	7.47259e-98	0.144996	0.1406	5188	Kidney
CSF3	Kidney_parenchyma_right_21162	9.81732e-26	0.0194657	1.56785e-24	0.310202	0.670332	4855	Kidney
GFRA1	Kidney_parenchyma_right_21162	2.14937e-223	0.785094	5.51967e-224	0.201603	0.0133039	5214	Kidney
IL4R	Kidney_parenchyma_right_21162	0	0.884655	0	0.110528	0.00481641	6397	Kidney
ITGAV	Kidney_parenchyma_right_21162	3.00231e-102	0.857373	4.73308e-103	0.135156	0.0074717	5584	Kidney
CHCHD6	Kidney_parenchyma_right_21162	6.21739e-205	0.699282	2.29956e-205	0.258594	0.0421243	8042	Kidney
GIPC2	Kidney_parenchyma_right_21162	3.17097e-274	0.300004	8.46957e-275	0.0795099	0.620486	6620	Kidney
TEF	Kidney_parenchyma_right_21162	8.32687e-18	0.577139	5.99686e-18	0.415638	0.00722286	4369	Kidney
CD164	Left_kidney_volume_21081	5.33725e-98	0.103663	1.64204e-97	0.318348	0.577989	5188	Kidney
FGF5	Left_kidney_volume_21081	0	0.661091	0	0.306701	0.0322085	4620	Kidney
GLO1	Left_kidney_volume_21081	0	0.871506	0	0.118115	0.0103782	6563	Kidney
GUSB	Left_kidney_volume_21081	1.08136e-84	0.889477	1.2755e-85	0.104911	0.00561151	5538	Kidney
BTN1A1	Left_kidney_volume_21081	2.55208e-130	0.813791	4.13767e-131	0.131885	0.0543237	6412	Kidney
CFH	Left_kidney_volume_21081	0	0.845632	0	0.109271	0.0450965	4503	Kidney
CSF2	Left_kidney_volume_21081	3.35252e-158	0.925559	2.41077e-159	0.0665484	0.00789291	3385	Kidney
LDLRAP1	Left_kidney_volume_21081	1.11539e-17	0.875858	1.18846e-18	0.0932928	0.0308492	4516	Kidney
THSD1	Left_kidney_volume_21081	5.85739e-24	0.803592	1.10228e-24	0.15118	0.045228	5164	Kidney
ADAM15	Right_kidney_volume_21082	0	0.198087	0	0.149763	0.65215	3600	Kidney
CD164	Right_kidney_volume_21082	4.40092e-97	0.854769	5.68019e-98	0.110289	0.0349419	5188	Kidney
GFRA1	Right_kidney_volume_21082	1.36887e-223	0.500005	1.35052e-223	0.493295	0.00669988	5214	Kidney
TGFBR3	Right_kidney_volume_21082	4.21699e-75	0.897933	4.40319e-76	0.0937496	0.0083173	6065	Kidney
CSF2	Right_kidney_volume_21082	2.93395e-158	0.810001	6.66529e-159	0.184009	0.00599016	3385	Kidney
EHBP1	Right_kidney_volume_21082	2.2205e-135	0.858866	3.31387e-136	0.128164	0.0129705	5627	Kidney
MDH1	Right_kidney_volume_21082	5.01059e-25	0.828453	7.10695e-26	0.117453	0.0540942	4738	Kidney
SHISA5	Right_kidney_volume_21082	1.8768e-52	0.863484	2.6609e-53	0.12241	0.0141062	2849	Kidney
CD164	Kidney_parenchyma_total_21160	1.29371e-97	0.251271	1.41778e-97	0.274896	0.473834	5188	Kidney
CSF3	Kidney_parenchyma_total_21160	7.85861e-26	0.015582	3.04666e-24	0.603711	0.380707	4855	Kidney
CTSS	Kidney_parenchyma_total_21160	0	0.103193	0	0.0741539	0.822653	3931	Kidney
GFRA1	Kidney_parenchyma_total_21160	2.27739e-223	0.831855	4.29005e-224	0.15669	0.0114547	5214	Kidney
ITGAV	Kidney_parenchyma_total_21160	3.11625e-102	0.88991	3.34587e-103	0.0955339	0.0145557	5584	Kidney
OMD	Kidney_parenchyma_total_21160	3.92293e-20	0.648568	1.92751e-20	0.318637	0.0327951	6330	Kidney
GIPC2	Kidney_parenchyma_total_21160	7.68684e-274	0.72725	1.614e-274	0.15258	0.120171	6620	Kidney
SHISA5	Kidney_parenchyma_total_21160	1.84363e-52	0.848224	2.94382e-53	0.135424	0.0163519	2849	Kidney
AARSD1	FR_liver_PDFF_mean_24352	1.49746e-73	0.492481	1.44361e-73	0.474738	0.0327806	3884	Liver
ADGRB3	FR_liver_PDFF_mean_24352	0	0.791456	0	0.143606	0.0649383	10403	Liver
NID2	FR_liver_PDFF_mean_24352	0	0.274006	0	0.708055	0.017939	7078	Liver
TGFBR3	FR_liver_PDFF_mean_24352	4.05685e-75	0.863834	5.96013e-76	0.126901	0.00926506	6065	Liver
CSF2	FR_liver_PDFF_mean_24352	3.26214e-158	0.900609	3.04885e-159	0.0841572	0.0152337	3385	Liver
EHBP1	FR_liver_PDFF_mean_24352	2.16716e-135	0.838234	3.42293e-136	0.132366	0.0294	5627	Liver
PRKAR2A	FR_liver_PDFF_mean_24352	7.80671e-09	0.754092	2.17775e-09	0.210325	0.0355829	3058	Liver
RBPMS2	FR_liver_PDFF_mean_24352	1.8665e-13	0.863065	2.49439e-14	0.115318	0.0216174	4609	Liver
TEF	FR_liver_PDFF_mean_24352	1.17154e-17	0.812002	2.56078e-18	0.177478	0.0105203	4369	Liver
THSD1	FR_liver_PDFF_mean_24352	5.95003e-24	0.816301	1.0848e-24	0.148792	0.0349071	5164	Liver
ADAM15	Liver_PDFF_fat_fraction_gradient_echo_21092	0	0.86355	0	0.116364	0.0200857	3600	Liver
CD164	Liver_PDFF_fat_fraction_gradient_echo_21092	4.10193e-97	0.796698	8.4011e-98	0.16313	0.040172	5187	Liver
CGREF1	Liver_PDFF_fat_fraction_gradient_echo_21092	0	0.0248112	0	0.971745	0.00344397	3772	Liver
ITIH3	Liver_PDFF_fat_fraction_gradient_echo_21092	0	0.225643	0	0.745725	0.0286324	4133	Liver
PTH1R	Liver_PDFF_fat_fraction_gradient_echo_21092	2.9658e-59	0.797023	7.08802e-60	0.190469	0.0125073	4446	Liver
SEMA3F	Liver_PDFF_fat_fraction_gradient_echo_21092	1.75864e-75	0.784839	2.07221e-76	0.092355	0.122805	3331	Liver
CFH	Liver_PDFF_fat_fraction_gradient_echo_21092	0	0.704565	0	0.26606	0.0293745	4503	Liver
CSF2	Liver_PDFF_fat_fraction_gradient_echo_21092	2.97141e-158	0.820343	4.07549e-159	0.112449	0.0672087	3385	Liver
PDE5A	Liver_PDFF_fat_fraction_gradient_echo_21092	7.44167e-95	0.71646	2.77204e-95	0.266867	0.016673	7836	Liver
THSD1	Liver_PDFF_fat_fraction_gradient_echo_21092	5.93049e-24	0.81362	1.22283e-24	0.167745	0.0186349	5164	Liver
TMEM25	Liver_PDFF_fat_fraction_gradient_echo_21092	0	0.274804	0	0.403274	0.321922	5665	Liver
ANGPTL3	Liver_iron_Fe_gradient_echo_21093	0	0.784997	0	0.169696	0.0453074	6307	Liver
CDH3	Liver_iron_Fe_gradient_echo_21093	4.26666e-24	0.480662	4.50353e-24	0.507335	0.0120032	4675	Liver
SPINT1	Liver_iron_Fe_gradient_echo_21093	0	0.715835	0	0.123944	0.160222	4706	Liver
CSF2	Liver_iron_Fe_gradient_echo_21093	3.13352e-158	0.865099	3.29698e-159	0.0909786	0.0439226	3385	Liver
GIPC2	Liver_iron_Fe_gradient_echo_21093	7.05589e-274	0.667556	2.57388e-274	0.243425	0.08902	6620	Liver
RNF43	Liver_iron_Fe_gradient_echo_21093	3.48739e-39	0.520391	2.45989e-39	0.366955	0.112654	4862	Liver
ADH4	Liver_volume_21080	3.22798e-81	4.76396e-07	3.40032e-76	0.0492323	0.950767	6381	Liver
CD164	Liver_volume_21080	4.44804e-97	0.863921	5.32132e-98	0.103321	0.0327584	5188	Liver
CDH3	Liver_volume_21080	7.55302e-24	0.850889	1.13254e-24	0.127566	0.0215458	4675	Liver
GFRA1	Liver_volume_21080	2.3338e-223	0.852463	3.87479e-224	0.141527	0.00600936	5214	Liver
GUSB	Liver_volume_21080	1.08459e-84	0.892138	1.2298e-85	0.101151	0.00671109	5538	Liver
CSF2	Liver_volume_21080	3.31051e-158	0.913962	2.75768e-159	0.0761237	0.00991431	3385	Liver
INHBB	Liver_volume_21080	0	3.43853e-07	0	0.00147734	0.998522	5204	Liver
SHISA5	Liver_volume_21080	1.59648e-52	0.734515	2.39112e-53	0.109856	0.155629	2849	Liver
ADGRB3	Liver_PDFF_fat_fraction_21088	0	0.798884	0	0.172985	0.0281306	10403	Liver
ANGPTL3	Liver_PDFF_fat_fraction_21088	0	0.67902	0	0.285133	0.0358468	6307	Liver
CD164	Liver_PDFF_fat_fraction_21088	5.43708e-98	0.105602	1.15232e-97	0.223139	0.671259	5188	Liver
GUSB	Liver_PDFF_fat_fraction_21088	9.28967e-85	0.764126	1.96279e-85	0.161376	0.0744987	5538	Liver
SELE	Liver_PDFF_fat_fraction_21088	1.74621e-36	0.705118	4.42759e-37	0.178669	0.116213	7188	Liver
CSF2	Liver_PDFF_fat_fraction_21088	3.23181e-158	0.892235	3.63265e-159	0.100282	0.00748293	3385	Liver
GSTM4	Liver_PDFF_fat_fraction_21088	0	0.000175624	0	4.77617e-05	0.999777	5391	Liver
LDLRAP1	Liver_PDFF_fat_fraction_21088	1.05434e-17	0.827923	1.12203e-18	0.0880231	0.0840542	4516	Liver
RBPMS2	Liver_PDFF_fat_fraction_21088	1.83701e-13	0.849429	2.92386e-14	0.135183	0.0153882	4609	Liver
TEF	Liver_PDFF_fat_fraction_21088	1.244e-17	0.862224	1.82532e-18	0.126503	0.0112738	4369	Liver
THSD1	Liver_PDFF_fat_fraction_21088	1.99532e-24	0.273744	5.23114e-24	0.717666	0.00858989	5164	Liver
ADAM15	Liver_iron_21089	0	0.842241	0	0.151436	0.00632361	3600	Liver
ADGRB3	Liver_iron_21089	0	0.820074	0	0.17035	0.00957628	10403	Liver
ANGPTL3	Liver_iron_21089	0	0.834804	0	0.160141	0.00505496	6307	Liver
PTH1R	Liver_iron_21089	2.91598e-59	0.783633	4.03099e-60	0.10822	0.108148	4447	Liver
TGFBR3	Liver_iron_21089	3.55065e-75	0.756047	1.10555e-75	0.235399	0.0085537	6065	Liver
CFH	Liver_iron_21089	0	0.796234	0	0.0970823	0.106684	4503	Liver
CSF2	Liver_iron_21089	3.36296e-158	0.928442	2.07597e-159	0.0572988	0.0142592	3385	Liver
RALB	Liver_iron_21089	1.35706e-44	0.680068	5.30702e-45	0.265898	0.0540344	5496	Liver
RBPMS2	Liver_iron_21089	1.57356e-13	0.727608	5.43626e-14	0.25135	0.0210419	4609	Liver
RNF43	Liver_iron_21089	3.17658e-40	0.0474013	1.8161e-39	0.270318	0.682281	4863	Liver
THSD1	Liver_iron_21089	6.31956e-24	0.866998	8.40815e-25	0.115336	0.017666	5164	Liver
AARSD1	Proton_density_fat_fraction_40061	2.50487e-73	0.823796	3.14772e-74	0.103449	0.0727547	3884	Liver
ANGPTL3	Proton_density_fat_fraction_40061	0	0.867152	0	0.119512	0.0133357	6307	Liver
CA4	Proton_density_fat_fraction_40061	0	0.836386	0	0.0567402	0.106873	2221	Liver
CSF2	Proton_density_fat_fraction_40061	3.28863e-158	0.907921	3.08779e-159	0.0852405	0.00683874	3385	Liver
GSTM4	Proton_density_fat_fraction_40061	0	3.31655e-07	0	5.74151e-08	1	5391	Liver
RBPMS2	Proton_density_fat_fraction_40061	1.89463e-13	0.876072	1.86138e-14	0.0860319	0.0378964	4609	Liver
TEF	Proton_density_fat_fraction_40061	1.1616e-17	0.805111	2.65132e-18	0.183753	0.0111361	4369	Liver
THSD1	Proton_density_fat_fraction_40061	5.85645e-24	0.803463	1.12892e-24	0.154838	0.0416983	5164	Liver
ADAM15	Liver_iron_corrected_T1_40062	0	0.894149	0	0.0995646	0.00628677	3600	Liver
APOH	Liver_iron_corrected_T1_40062	0	0.00729341	0	0.00395911	0.988747	7129	Liver
CTSB	Liver_iron_corrected_T1_40062	0	0.570206	0	0.399807	0.0299873	5983	Liver
RSPO3	Liver_iron_corrected_T1_40062	8.74266e-133	0.473695	1.59342e-133	0.0858943	0.440411	3965	Liver
EHBP1	Liver_iron_corrected_T1_40062	2.21556e-135	0.856954	3.28126e-136	0.1269	0.0161465	5626	Liver
RNF43	Liver_iron_corrected_T1_40062	7.67519e-42	0.0011453	9.69193e-42	0.000447832	0.998407	4863	Liver
TMEM25	Liver_iron_corrected_T1_40062	0	0.722506	0	0.222123	0.0553713	5665	Liver
AARSD1	Liver_iron_40060	2.25061e-73	0.740175	7.54435e-74	0.248106	0.0117197	3884	Liver
ANGPTL3	Liver_iron_40060	0	0.869739	0	0.122064	0.00819673	6307	Liver
CDH3	Liver_iron_40060	7.87534e-24	0.8872	9.27583e-25	0.104489	0.00831083	4675	Liver
PTH1R	Liver_iron_40060	3.33146e-59	0.89529	3.21468e-60	0.0863724	0.0183373	4447	Liver
TGFBR3	Liver_iron_40060	3.56746e-75	0.759627	1.01637e-75	0.216394	0.0239794	6065	Liver
CFH	Liver_iron_40060	0	0.679407	0	0.0975131	0.22308	4503	Liver
GALNT5	Liver_iron_40060	4.01101e-261	0.854376	5.8278e-262	0.124115	0.0215091	4281	Liver
GIPC2	Liver_iron_40060	9.11054e-274	0.861945	1.37177e-274	0.129774	0.00828101	6620	Liver
RNF43	Liver_iron_40060	6.89929e-44	1.02952e-05	1.07679e-41	0.000607411	0.999382	4863	Liver
ADAM15	tenP_liver_PDFF_22436	0	0.854432	0	0.133899	0.0116685	3600	Liver
CD164	tenP_liver_PDFF_22436	3.93136e-97	0.763569	8.22914e-98	0.159754	0.0766767	5187	Liver
CGREF1	tenP_liver_PDFF_22436	0	0.00869574	0	0.987851	0.00345336	3771	Liver
IL4R	tenP_liver_PDFF_22436	0	0.670491	0	0.184593	0.144916	6396	Liver
PTH1R	tenP_liver_PDFF_22436	3.17974e-59	0.854517	4.59237e-60	0.123392	0.022091	4446	Liver
AAMDC	tenP_liver_PDFF_22436	0	0.820741	0	0.152827	0.0264315	5322	Liver
CSF2	tenP_liver_PDFF_22436	3.20592e-158	0.885087	3.72086e-159	0.102713	0.0121997	3385	Liver
THSD1	tenP_liver_PDFF_22436	6.05523e-24	0.830734	1.09836e-24	0.150668	0.0185979	5163	Liver
TMEM25	tenP_liver_PDFF_22436	0	0.394799	0	0.16875	0.43645	5665	Liver
GFRA1	Lung_volume_21084	2.40047e-223	0.876815	3.1376e-224	0.114598	0.00858759	5214	Lung
GGH	Lung_volume_21084	0	0.593571	0	0.178503	0.227927	6088	Lung
IL4R	Lung_volume_21084	0	0.842289	0	0.149051	0.00865983	6397	Lung
TFPI	Lung_volume_21084	0	0.0258655	0	0.468553	0.505582	5484	Lung
CSF2	Lung_volume_21084	3.08402e-158	0.851433	2.82192e-159	0.0778364	0.0707308	3385	Lung
THSD1	Lung_volume_21084	6.01658e-24	0.825431	1.09095e-24	0.149645	0.0249235	5164	Lung
BTN3A2	Pancreas_volume_21087	0	0.849032	0	0.137498	0.0134706	6585	Pancreas
PAM	Pancreas_volume_21087	0	0.0801721	0	0.0336392	0.886189	7649	Pancreas
PTH1R	Pancreas_volume_21087	2.7837e-59	0.748085	4.25467e-60	0.114201	0.137713	4448	Pancreas
RSPO3	Pancreas_volume_21087	5.225e-143	2.83101e-11	1.59156e-132	0.8622	0.1378	3966	Pancreas
SELE	Pancreas_volume_21087	2.14425e-36	0.865845	2.86541e-37	0.115687	0.0184684	7188	Pancreas
TIMP4	Pancreas_volume_21087	0	0.68721	0	0.304122	0.00866805	6461	Pancreas
BTN1A1	Pancreas_volume_21087	2.73256e-130	0.871342	3.78002e-131	0.120527	0.00813163	6412	Pancreas
LDLRAP1	Pancreas_volume_21087	1.00221e-17	0.786982	1.29567e-18	0.101631	0.111387	4516	Pancreas
PRKAR2A	Pancreas_volume_21087	9.38993e-09	0.907024	8.71154e-10	0.0841406	0.00883529	3058	Pancreas
THSD1	Pancreas_volume_21087	5.5845e-24	0.766153	1.6418e-24	0.225235	0.00861203	5164	Pancreas
ADAM15	Pancreas_PDFF_fat_fraction_21090	0	0.580436	0	0.361193	0.0583716	3600	Pancreas
BTN2A1	Pancreas_PDFF_fat_fraction_21090	0	0.8196	0	0.169758	0.010642	6452	Pancreas
BTN3A2	Pancreas_PDFF_fat_fraction_21090	0	0.824905	0	0.167089	0.0080063	6585	Pancreas
CD164	Pancreas_PDFF_fat_fraction_21090	3.53103e-97	0.685815	1.52452e-97	0.296082	0.0181031	5188	Pancreas
GLO1	Pancreas_PDFF_fat_fraction_21090	0	0.795942	0	0.198136	0.00592152	6563	Pancreas
MITD1	Pancreas_PDFF_fat_fraction_21090	1.0762e-19	0.102862	3.75353e-19	0.358218	0.53892	5094	Pancreas
BTN1A1	Pancreas_PDFF_fat_fraction_21090	2.57637e-130	0.821539	5.34922e-131	0.170565	0.00789625	6412	Pancreas
ADAM15	Pancreas_iron_21091	0	0.169014	0	0.018794	0.812192	3600	Pancreas
MANF	Pancreas_iron_21091	2.11636e-18	0.887819	1.63603e-19	0.0685884	0.0435925	2855	Pancreas
PTH1R	Pancreas_iron_21091	3.11145e-59	0.836164	5.81297e-60	0.156209	0.00762724	4448	Pancreas
RSPO3	Pancreas_iron_21091	8.71207e-133	0.472037	7.20109e-133	0.390031	0.137931	3966	Pancreas
TIMP4	Pancreas_iron_21091	0	0.0450848	0	0.954229	0.000685973	6461	Pancreas
AAMDC	Pancreas_iron_21091	0	0.793853	0	0.191599	0.0145483	5322	Pancreas
BTN1A1	Pancreas_iron_21091	2.70861e-130	0.863706	3.8784e-131	0.12366	0.0126344	6412	Pancreas
THSD1	Pancreas_iron_21091	6.45309e-24	0.885317	7.16351e-25	0.0982619	0.016421	5164	Pancreas
ADAM15	Spleen_volume_21083	0	0.920545	0	0.0662749	0.0131803	3600	Spleen
CD164	Spleen_volume_21083	4.15601e-97	0.807202	6.77317e-98	0.131491	0.0613074	5188	Spleen
CDH3	Spleen_volume_21083	7.20449e-24	0.811625	1.61649e-24	0.1821	0.00627427	4675	Spleen
EGF	Spleen_volume_21083	1.68721e-84	3.25962e-14	2.88322e-72	0.0547576	0.945242	5606	Spleen
GLO1	Spleen_volume_21083	0	0.881016	0	0.111643	0.00734047	6563	Spleen
GUSB	Spleen_volume_21083	1.03746e-84	0.853368	1.68743e-85	0.138792	0.00783973	5538	Spleen
SPINT1	Spleen_volume_21083	0	0.754777	0	0.142368	0.102854	4706	Spleen
TNFSF13B	Spleen_volume_21083	7.25514e-195	1.24548e-10	1.14664e-187	0.000969393	0.999031	8177	Spleen
BTN1A1	Spleen_volume_21083	2.3406e-130	0.746356	7.71777e-131	0.246092	0.0075518	6412	Spleen
EHBP1	Spleen_volume_21083	1.98173e-135	0.766513	5.72339e-136	0.221362	0.0121242	5627	Spleen
GIPC2	Spleen_volume_21083	7.62159e-274	0.721076	2.09756e-274	0.198369	0.0805548	6620	Spleen
NAGA	Spleen_volume_21083	8.59351e-77	0.605957	4.77322e-77	0.336518	0.0575256	5190	Spleen
PDE5A	Spleen_volume_21083	1.0381e-97	0.000999452	8.22525e-95	0.791693	0.207307	7837	Spleen
RBPMS2	Spleen_volume_21083	1.76175e-13	0.81463	2.71101e-14	0.125296	0.060074	4609	Spleen
GFRA1	ELM_ISOS_thickness_left	2.53049e-223	0.924304	1.75985e-224	0.0642702	0.0114253	4759	Eye OCT
NID2	ELM_ISOS_thickness_left	0	0.825697	0	0.163479	0.0108244	6661	Eye OCT
COMMD1	ELM_ISOS_thickness_left	8.71994e-98	0.82146	8.04163e-99	0.0756531	0.102886	5070	Eye OCT
EIF4G3	ELM_ISOS_thickness_left	5.97189e-19	0.198249	9.80814e-19	0.325125	0.476626	7785	Eye OCT
IL31RA	ELM_ISOS_thickness_left	0	0.8906	0	0.105493	0.00390689	6198	Eye OCT
PRKAR2A	ELM_ISOS_thickness_left	5.18693e-15	5.01033e-07	1.03525e-08	0.999999	1.10712e-08	3005	Eye OCT
THSD1	ELM_ISOS_thickness_left	6.53974e-24	0.897203	6.89591e-25	0.0945985	0.0081987	4791	Eye OCT
ANGPTL3	GCIPL_thickness_right	0	0.853822	0	0.106538	0.0396401	6025	Eye OCT
BTN2A1	GCIPL_thickness_right	0	0.483441	0	0.512329	0.00423053	6144	Eye OCT
NUCB2	GCIPL_thickness_right	0	7.92004e-05	0	0.320954	0.678966	5666	Eye OCT
GIPC2	GCIPL_thickness_right	4.21498e-275	0.0398778	1.01437e-273	0.959696	0.000426021	6152	Eye OCT
TIMM10	GCIPL_thickness_right	7.40702e-139	0.356461	1.27841e-138	0.615202	0.0283374	6076	Eye OCT
BTN2A1	INL_thickness_left	0	0.482626	0	0.512891	0.00448317	6144	Eye OCT
CLEC7A	INL_thickness_left	0	0.849807	0	0.126682	0.0235112	6363	Eye OCT
LRP11	INL_thickness_left	0	2.3829e-08	0	0.155384	0.844616	6498	Eye OCT
TGFBR3	INL_thickness_left	4.22827e-75	0.88364	5.14612e-76	0.107537	0.00882276	5753	Eye OCT
LATS1	INL_thickness_left	8.16914e-20	2.59046e-08	5.35648e-13	0.169025	0.830975	6571	Eye OCT
PRKAR2A	INL_thickness_left	8.2749e-09	0.799317	2.02928e-09	0.196014	0.00466883	3005	Eye OCT
RNF43	INL_thickness_left	4.21305e-39	0.628676	2.43735e-39	0.363696	0.00762831	4614	Eye OCT
ANGPTL3	INL_thickness_right	0	0.894805	0	0.0984138	0.00678131	6025	Eye OCT
CD164	INL_thickness_right	3.81385e-97	0.740746	1.25902e-97	0.244518	0.0147359	4521	Eye OCT
ICAM3	INL_thickness_right	0	0.793287	0	0.20325	0.00346261	5524	Eye OCT
IL4R	INL_thickness_right	0	0.805171	0	0.172317	0.022512	6121	Eye OCT
LRP11	INL_thickness_right	0	1.93736e-07	0	0.212588	0.787411	6498	Eye OCT
MSRA	INL_thickness_right	4.47874e-21	1.22882e-07	3.57756e-14	0.98155	0.0184501	8998	Eye OCT
ODAM	INL_thickness_right	1.80744e-303	0.433561	3.82443e-304	0.0912639	0.475175	7086	Eye OCT
TGFBR3	INL_thickness_right	4.00562e-75	0.83711	7.28309e-76	0.152194	0.0106955	5753	Eye OCT
AAMDC	INL_thickness_right	0	0.921495	0	0.0712322	0.00727328	4830	Eye OCT
CFH	INL_thickness_right	0	0.735696	0	0.241381	0.0229233	4103	Eye OCT
LATS1	INL_thickness_right	4.92949e-19	1.56316e-07	5.42974e-13	0.17135	0.82865	6571	Eye OCT
SDCCAG8	INL_thickness_right	1.94176e-182	0.245629	3.02189e-182	0.381892	0.372479	5803	Eye OCT
THSD1	INL_thickness_right	6.64699e-24	0.911916	5.78591e-25	0.0793696	0.00871416	4791	Eye OCT
VAMP8	INL_thickness_right	5.18769e-110	3.57371e-07	1.2845e-103	0.884757	0.115243	5732	Eye OCT
PIK3IP1	RNFL_thickness_left	0	0.607216	0	0.310441	0.0823425	6147	Eye OCT
PTH1R	RNFL_thickness_left	1.72998e-59	0.464912	1.9786e-59	0.531721	0.00336694	4045	Eye OCT
WWP2	RNFL_thickness_left	7.96475e-132	0.795365	1.18419e-132	0.118167	0.0864679	4333	Eye OCT
CCDC134	RNFL_thickness_left	2.91137e-10	0.529328	1.58391e-10	0.287794	0.182878	4632	Eye OCT
LDLRAP1	RNFL_thickness_left	9.07222e-18	0.712395	3.38772e-18	0.265999	0.0216064	3893	Eye OCT
RBPMS2	RNFL_thickness_left	2.04564e-13	0.899828	1.93792e-14	0.0852295	0.0149429	4027	Eye OCT
THSD1	RNFL_thickness_left	6.12923e-24	0.840884	1.02702e-24	0.140881	0.0182352	4791	Eye OCT
RBPMS2	RNFL_thickness_right	1.86977e-13	0.822465	1.97349e-14	0.0867183	0.0908165	4027	Eye OCT
RNF43	RNFL_thickness_right	5.81738e-39	0.868076	8.14153e-40	0.121478	0.0104461	4614	Eye OCT
TG	RNFL_thickness_right	3.34666e-22	0.615308	1.55389e-22	0.285594	0.0990975	7846	Eye OCT
ADAM15	Disc_diameter_trans_left	0	0.000129757	0	0.00437972	0.995491	3371	Eye OCT
CLPS	Disc_diameter_trans_left	0	0.801214	0	0.191355	0.00743101	4782	Eye OCT
NID2	Disc_diameter_trans_left	0	0.144874	0	0.0963514	0.758774	6660	Eye OCT
PTH1R	Disc_diameter_trans_left	2.82417e-59	0.758962	5.95304e-60	0.159899	0.081139	4045	Eye OCT
TFPI	Disc_diameter_trans_left	0	0.162725	0	0.682479	0.154795	5218	Eye OCT
BTN1A1	Disc_diameter_trans_left	2.76643e-130	0.882141	3.42567e-131	0.109227	0.00863151	6104	Eye OCT
CFH	Disc_diameter_trans_left	0	0.864225	0	0.10781	0.0279646	4103	Eye OCT
PRKAR2A	Disc_diameter_trans_left	9.14527e-09	0.883391	9.91142e-10	0.0957189	0.02089	3004	Eye OCT
RBPMS2	Disc_diameter_trans_left	1.88923e-13	0.831025	2.99028e-14	0.131498	0.0374776	4027	Eye OCT
RNF43	Disc_diameter_trans_left	5.72307e-39	0.854002	9.1289e-40	0.136212	0.00978504	4614	Eye OCT
CD164	ELM_ISOS_thickness_central_subfield_left	3.74269e-97	0.726925	1.36535e-97	0.265178	0.00789656	4521	Eye OCT
CDH3	ELM_ISOS_thickness_central_subfield_left	7.73189e-24	0.871028	9.80928e-25	0.110487	0.0184854	4449	Eye OCT
NT5E	ELM_ISOS_thickness_central_subfield_left	0	0.876574	0	0.117071	0.00635448	6412	Eye OCT
REG4	ELM_ISOS_thickness_central_subfield_left	8.9108e-140	0.904188	4.055e-141	0.0410918	0.0547206	3044	Eye OCT
TYRO3	ELM_ISOS_thickness_central_subfield_left	0	0.000208371	0	0.990626	0.00916597	4506	Eye OCT
BTN1A1	ELM_ISOS_thickness_central_subfield_left	1.84668e-130	0.58886	1.18467e-130	0.377728	0.0334127	6105	Eye OCT
CFH	ELM_ISOS_thickness_central_subfield_left	0	0.242106	0	0.309303	0.448592	4103	Eye OCT
LCAT	ELM_ISOS_thickness_central_subfield_left	2.88311e-57	0.88188	3.12833e-58	0.0956662	0.022454	3324	Eye OCT
PRKAR2A	ELM_ISOS_thickness_central_subfield_left	6.19396e-09	0.598308	3.6737e-09	0.354816	0.0468766	3005	Eye OCT
SERPINI2	ELM_ISOS_thickness_central_subfield_left	0	0.861791	0	0.124196	0.0140135	5691	Eye OCT
SHISA5	ELM_ISOS_thickness_central_subfield_left	1.37237e-52	0.631403	6.86267e-53	0.315687	0.0529097	2793	Eye OCT
TMEM25	ELM_ISOS_thickness_central_subfield_left	0	0.20105	0	0.0318427	0.767107	5300	Eye OCT
GRN	ELM_ISOS_thickness_central_subfield_right	2.81536e-244	0.000425295	1.08499e-243	0.000640083	0.998935	4523	Eye OCT
TYRO3	ELM_ISOS_thickness_central_subfield_right	0	1.63682e-07	0	0.999417	0.0005829	4506	Eye OCT
BTN1A1	ELM_ISOS_thickness_central_subfield_right	2.53183e-130	0.807336	4.93546e-131	0.157344	0.0353208	6104	Eye OCT
EIF4G3	ELM_ISOS_thickness_central_subfield_right	3.30464e-19	0.109704	4.27072e-19	0.141026	0.74927	7784	Eye OCT
LRRC37A2	ELM_ISOS_thickness_central_subfield_right	0	9.6829e-05	0	0.217019	0.782884	3193	Eye OCT
PDE5A	ELM_ISOS_thickness_central_subfield_right	8.63438e-95	0.831291	1.5206e-95	0.146376	0.0223334	7657	Eye OCT
PRKAR2A	ELM_ISOS_thickness_central_subfield_right	1.95083e-09	0.188441	2.92177e-09	0.2817	0.529859	3005	Eye OCT
THSD1	ELM_ISOS_thickness_central_subfield_right	6.2565e-24	0.858344	9.33292e-25	0.128027	0.0136291	4791	Eye OCT
GFRA1	ELM_ISOS_thickness_inner_subfield_left	2.4826e-223	0.906813	2.23405e-224	0.0815911	0.0115957	4759	Eye OCT
MERTK	ELM_ISOS_thickness_inner_subfield_left	0	0.0506004	0	0.0906016	0.858798	5019	Eye OCT
BTN1A1	ELM_ISOS_thickness_inner_subfield_left	2.58758e-130	0.825113	4.98357e-131	0.158897	0.01599	6105	Eye OCT
EHBP1	ELM_ISOS_thickness_inner_subfield_left	2.336e-135	0.903541	2.16887e-136	0.0838771	0.0125816	5419	Eye OCT
EIF4G3	ELM_ISOS_thickness_inner_subfield_left	1.22216e-20	0.0040572	4.01024e-19	0.132265	0.863678	7785	Eye OCT
PRKAR2A	ELM_ISOS_thickness_inner_subfield_left	4.74245e-17	4.58099e-09	1.03525e-08	1	4.89079e-10	3005	Eye OCT
RBPMS2	ELM_ISOS_thickness_inner_subfield_left	8.88163e-14	0.390682	1.28999e-13	0.567395	0.0419237	4027	Eye OCT
GFRA1	ELM_ISOS_thickness_inner_subfield_right	2.48174e-223	0.906498	2.41259e-224	0.0881187	0.0053835	4759	Eye OCT
IL17RB	ELM_ISOS_thickness_inner_subfield_right	0	7.00701e-05	0	0.999844	8.57158e-05	5387	Eye OCT
BTN1A1	ELM_ISOS_thickness_inner_subfield_right	2.74644e-130	0.87577	2.64428e-131	0.0842792	0.039951	6104	Eye OCT
EIF4G3	ELM_ISOS_thickness_inner_subfield_right	5.25822e-23	1.74557e-05	2.75735e-19	0.0906265	0.909356	7785	Eye OCT
PRKAR2A	ELM_ISOS_thickness_inner_subfield_right	1.8739e-15	1.8101e-07	1.03525e-08	1	7.93585e-08	3004	Eye OCT
RALY	ELM_ISOS_thickness_inner_subfield_right	3.8233e-21	0.0336755	4.85634e-20	0.427206	0.539119	3673	Eye OCT
GFRA1	ELM_ISOS_thickness_right	2.53489e-223	0.925912	1.84563e-224	0.067408	0.00667966	4759	Eye OCT
PIK3IP1	ELM_ISOS_thickness_right	0	0.162639	0	0.827896	0.00946493	6148	Eye OCT
AAMDC	ELM_ISOS_thickness_right	0	0.886423	0	0.102767	0.01081	4830	Eye OCT
ACY3	ELM_ISOS_thickness_right	1.78796e-264	0.000389919	4.58254e-261	0.999359	0.000250892	4313	Eye OCT
BTN1A1	ELM_ISOS_thickness_right	2.7307e-130	0.870748	3.28652e-131	0.104774	0.0244776	6105	Eye OCT
EIF4G3	ELM_ISOS_thickness_right	4.47243e-21	0.00148471	3.42677e-19	0.112873	0.885642	7784	Eye OCT
PRKAR2A	ELM_ISOS_thickness_right	3.10879e-14	3.00295e-06	1.03524e-08	0.999997	6.04261e-08	3004	Eye OCT
RALY	ELM_ISOS_thickness_right	7.22885e-20	0.636715	1.78298e-20	0.156838	0.206447	3673	Eye OCT
THSD1	ELM_ISOS_thickness_right	6.70434e-24	0.919785	5.2352e-25	0.0718145	0.00840089	4791	Eye OCT
BTN3A2	ELM_ISOS_thickness_outer_subfield_left	0	0.813061	0	0.140499	0.0464402	6267	Eye OCT
GFRA1	ELM_ISOS_thickness_outer_subfield_left	2.52391e-223	0.921902	1.83877e-224	0.0671534	0.0109443	4759	Eye OCT
PTH1R	ELM_ISOS_thickness_outer_subfield_left	1.00627e-64	2.70424e-06	3.72109e-59	0.999997	1.56661e-08	4045	Eye OCT
RSPO3	ELM_ISOS_thickness_outer_subfield_left	1.44209e-132	0.781355	1.29281e-133	0.0698985	0.148747	3649	Eye OCT
EIF4G3	ELM_ISOS_thickness_outer_subfield_left	1.10614e-18	0.367207	1.27769e-18	0.423947	0.208846	7785	Eye OCT
PRKAR2A	ELM_ISOS_thickness_outer_subfield_left	7.03949e-14	6.79983e-06	1.03524e-08	0.999993	7.79656e-08	3005	Eye OCT
PSAP	ELM_ISOS_thickness_outer_subfield_left	1.09779e-182	0.712234	4.26098e-183	0.276435	0.0113309	4878	Eye OCT
SUGP1	ELM_ISOS_thickness_outer_subfield_left	1.61197e-282	0.499038	1.10795e-282	0.342846	0.158117	5051	Eye OCT
THSD1	ELM_ISOS_thickness_outer_subfield_left	6.45429e-24	0.88548	7.75765e-25	0.106421	0.00809951	4791	Eye OCT
APOH	ELM_ISOS_thickness_outer_subfield_right	0	0.849277	0	0.140719	0.0100039	6661	Eye OCT
GFRA1	ELM_ISOS_thickness_outer_subfield_right	2.54468e-223	0.929491	1.76122e-224	0.0643253	0.00618389	4759	Eye OCT
AAMDC	ELM_ISOS_thickness_outer_subfield_right	0	0.90394	0	0.0861654	0.00989455	4830	Eye OCT
ACY3	ELM_ISOS_thickness_outer_subfield_right	1.21427e-263	0.00264809	4.56825e-261	0.996243	0.00110895	4313	Eye OCT
EIF4G3	ELM_ISOS_thickness_outer_subfield_right	1.38502e-19	0.0459787	3.58854e-19	0.118293	0.835728	7785	Eye OCT
PRKAR2A	ELM_ISOS_thickness_outer_subfield_right	2.88764e-11	0.00278932	1.03232e-08	0.997175	3.56626e-05	3005	Eye OCT
RALY	ELM_ISOS_thickness_outer_subfield_right	6.95693e-20	0.612764	1.63686e-20	0.143931	0.243304	3673	Eye OCT
ANGPTL3	INL_ELM_thickness_central_subfield_left	0	0.85303	0	0.117746	0.0292243	6025	Eye OCT
LRP11	INL_ELM_thickness_central_subfield_left	0	4.96678e-07	0	0.381222	0.618777	6498	Eye OCT
NT5E	INL_ELM_thickness_central_subfield_left	0	0.896317	0	0.0994393	0.00424388	6412	Eye OCT
BTN1A1	INL_ELM_thickness_central_subfield_left	2.60078e-130	0.829321	5.02072e-131	0.160087	0.0105916	6105	Eye OCT
PDE5A	INL_ELM_thickness_central_subfield_left	8.53656e-95	0.821873	1.72645e-95	0.166205	0.0119223	7658	Eye OCT
IL4R	INL_ELM_thickness_central_subfield_right	0	0.620037	0	0.348516	0.031446	6121	Eye OCT
ITIH3	INL_ELM_thickness_central_subfield_right	0	0.653127	0	0.284556	0.0623164	3913	Eye OCT
LRP11	INL_ELM_thickness_central_subfield_right	0	7.49295e-09	0	0.454965	0.545035	6498	Eye OCT
PTH1R	INL_ELM_thickness_central_subfield_right	2.62298e-59	0.704895	1.06529e-59	0.286275	0.00882997	4045	Eye OCT
RARRES1	INL_ELM_thickness_central_subfield_right	0	0.806926	0	0.181909	0.0111655	5802	Eye OCT
LCAT	INL_ELM_thickness_central_subfield_right	3.21456e-59	0.00983262	3.2363e-57	0.989912	0.000255157	3324	Eye OCT
PDE5A	INL_ELM_thickness_central_subfield_right	6.98341e-95	0.67234	2.69951e-95	0.259832	0.0678273	7657	Eye OCT
SHISA5	INL_ELM_thickness_central_subfield_right	1.79081e-52	0.823921	3.37871e-53	0.155428	0.0206509	2793	Eye OCT
ANGPTL3	INL_ELM_thickness_inner_subfield_left	0	0.90052	0	0.0947304	0.00474958	6025	Eye OCT
BTN2A1	INL_ELM_thickness_inner_subfield_left	0	0.806057	0	0.171035	0.0229081	6144	Eye OCT
LRP11	INL_ELM_thickness_inner_subfield_left	0	4.41117e-05	0	0.232712	0.767244	6498	Eye OCT
PBLD	INL_ELM_thickness_inner_subfield_left	0	2.62068e-05	0	0.351253	0.648721	5299	Eye OCT
AAMDC	INL_ELM_thickness_inner_subfield_left	0	0.916969	0	0.0747578	0.00827312	4830	Eye OCT
BTN1A1	INL_ELM_thickness_inner_subfield_left	2.30912e-130	0.736319	4.99061e-131	0.159033	0.104648	6105	Eye OCT
CFH	INL_ELM_thickness_inner_subfield_left	0	0.865916	0	0.107839	0.026245	4103	Eye OCT
CRISP3	INL_ELM_thickness_inner_subfield_left	0	0.765933	0	0.221289	0.0127777	5734	Eye OCT
LRCH4	INL_ELM_thickness_inner_subfield_left	8.72432e-19	5.44335e-06	1.04674e-13	0.652746	0.347248	4796	Eye OCT
RBPMS2	INL_ELM_thickness_inner_subfield_left	1.98335e-13	0.872428	2.40459e-14	0.105751	0.0218212	4027	Eye OCT
GUSB	INL_ELM_thickness_inner_subfield_right	1.12616e-84	0.926328	8.2345e-86	0.0677273	0.00594452	5136	Eye OCT
AAMDC	INL_ELM_thickness_inner_subfield_right	0	0.916181	0	0.0730501	0.0107688	4830	Eye OCT
BTN1A1	INL_ELM_thickness_inner_subfield_right	2.44368e-130	0.779227	5.85142e-131	0.186552	0.034221	6105	Eye OCT
CFH	INL_ELM_thickness_inner_subfield_right	0	0.765814	0	0.0678177	0.166368	4103	Eye OCT
IL31RA	INL_ELM_thickness_inner_subfield_right	0	0.584295	0	0.413165	0.00253925	6198	Eye OCT
LUZP2	INL_ELM_thickness_inner_subfield_right	5.74912e-168	0.723533	1.61486e-168	0.203158	0.0733091	9701	Eye OCT
PDE5A	INL_ELM_thickness_inner_subfield_right	8.78574e-95	0.845863	1.40998e-95	0.13573	0.0184065	7658	Eye OCT
ANXA11	INL_ELM_thickness_outer_subfield_left	4.00574e-09	0.492014	2.71474e-09	0.333269	0.174718	7226	Eye OCT
TCN2	INL_ELM_thickness_outer_subfield_left	0	2.21684e-13	0	1	1.10687e-15	5341	Eye OCT
AAMDC	INL_ELM_thickness_outer_subfield_left	0	0.912127	0	0.0818761	0.00599699	4830	Eye OCT
BTN1A1	INL_ELM_thickness_outer_subfield_left	9.35664e-131	0.298359	8.40298e-131	0.267515	0.434126	6105	Eye OCT
CFH	INL_ELM_thickness_outer_subfield_left	0	0.813171	0	0.116936	0.0698928	4103	Eye OCT
BTN1A1	INL_ELM_thickness_outer_subfield_right	2.06736e-130	0.659226	7.55477e-131	0.240802	0.0999714	6105	Eye OCT
CFH	INL_ELM_thickness_outer_subfield_right	0	0.610263	0	0.140377	0.24936	4103	Eye OCT
LRRC37A2	INL_ELM_thickness_outer_subfield_right	0	2.7776e-14	0	0.0377892	0.962211	3193	Eye OCT
THSD1	INL_ELM_thickness_outer_subfield_right	6.34851e-24	0.870967	8.82682e-25	0.121089	0.00794345	4791	Eye OCT
ANGPTL3	INL_RPE_thickness_central_subfield_left	0	0.609329	0	0.386494	0.00417674	6025	Eye OCT
BTN3A2	INL_RPE_thickness_central_subfield_left	0	0.52408	0	0.262112	0.213809	6268	Eye OCT
GFRA1	INL_RPE_thickness_central_subfield_left	2.4838e-223	0.907252	2.37919e-224	0.0868982	0.00584949	4759	Eye OCT
ITIH3	INL_RPE_thickness_central_subfield_left	0	0.5053	0	0.319606	0.175094	3913	Eye OCT
LRP11	INL_RPE_thickness_central_subfield_left	0	5.0984e-06	0	0.212245	0.78775	6498	Eye OCT
MERTK	INL_RPE_thickness_central_subfield_left	0	0.00462177	0	0.0763153	0.919063	5019	Eye OCT
PCOLCE	INL_RPE_thickness_central_subfield_left	2.05558e-58	0.00114231	1.59418e-55	0.885789	0.113068	4878	Eye OCT
BTN1A1	INL_RPE_thickness_central_subfield_left	1.99564e-130	0.636357	1.11463e-130	0.355419	0.0082237	6105	Eye OCT
PDE5A	INL_RPE_thickness_central_subfield_left	8.64494e-95	0.832307	1.59754e-95	0.153793	0.0139001	7658	Eye OCT
THSD1	INL_RPE_thickness_central_subfield_left	6.71859e-24	0.92174	4.99583e-25	0.0685292	0.00973093	4791	Eye OCT
ITIH3	INL_RPE_thickness_central_subfield_right	0	0.854254	0	0.0871112	0.0586347	3913	Eye OCT
LRP11	INL_RPE_thickness_central_subfield_right	0	1.28078e-07	0	0.281506	0.718494	6498	Eye OCT
MERTK	INL_RPE_thickness_central_subfield_right	0	5.72356e-06	0	0.096102	0.903892	5019	Eye OCT
PTH1R	INL_RPE_thickness_central_subfield_right	2.38163e-59	0.640035	1.32351e-59	0.355673	0.00429223	4045	Eye OCT
CFH	INL_RPE_thickness_central_subfield_right	0	2.76819e-06	0	0.998452	0.00154512	4103	Eye OCT
CRYM	INL_RPE_thickness_central_subfield_right	0	0.0131152	0	0.0583005	0.928584	3170	Eye OCT
LCAT	INL_RPE_thickness_central_subfield_right	1.89145e-57	0.578552	1.3377e-57	0.40916	0.0122882	3324	Eye OCT
LRCH4	INL_RPE_thickness_central_subfield_right	5.13424e-19	3.2034e-06	7.24182e-14	0.45129	0.548707	4796	Eye OCT
PDE5A	INL_RPE_thickness_central_subfield_right	6.07222e-95	0.584614	2.42276e-95	0.233074	0.182312	7657	Eye OCT
RBPMS2	INL_RPE_thickness_central_subfield_right	2.03876e-13	0.896804	1.73525e-14	0.0763026	0.0268938	4027	Eye OCT
THSD1	INL_RPE_thickness_central_subfield_right	6.45582e-24	0.88569	7.72874e-25	0.106024	0.00828619	4791	Eye OCT
ANXA11	INL_ELM_thickness_left	5.17489e-09	0.635617	1.80358e-09	0.221386	0.142997	7226	Eye OCT
MERTK	INL_ELM_thickness_left	0	0.0234141	0	0.0807417	0.895844	5019	Eye OCT
PBLD	INL_ELM_thickness_left	0	4.03922e-17	0	0.922559	0.077441	5299	Eye OCT
AAMDC	INL_ELM_thickness_left	0	0.91508	0	0.0788381	0.00608187	4830	Eye OCT
BTN1A1	INL_ELM_thickness_left	1.0572e-130	0.337112	6.24816e-131	0.198774	0.464114	6105	Eye OCT
CFH	INL_ELM_thickness_left	0	0.792348	0	0.135525	0.0721268	4103	Eye OCT
LRCH4	INL_ELM_thickness_left	6.15231e-20	3.8386e-07	1.77207e-14	0.109675	0.890325	4796	Eye OCT
ANGPTL3	INL_RPE_thickness_inner_subfield_left	0	0.851363	0	0.145027	0.00360991	6025	Eye OCT
EPO	INL_RPE_thickness_inner_subfield_left	1.13885e-24	1.59084e-07	6.69744e-18	0.935488	0.0645123	5098	Eye OCT
GFRA1	INL_RPE_thickness_inner_subfield_left	2.48289e-223	0.90692	2.33022e-224	0.0851073	0.00797315	4759	Eye OCT
LRP11	INL_RPE_thickness_inner_subfield_left	0	7.65879e-08	0	0.109115	0.890885	6498	Eye OCT
MERTK	INL_RPE_thickness_inner_subfield_left	0	0.000143694	0	0.0732428	0.926614	5019	Eye OCT
PBLD	INL_RPE_thickness_inner_subfield_left	0	4.09116e-07	0	0.467123	0.532876	5299	Eye OCT
BTN1A1	INL_RPE_thickness_inner_subfield_left	2.36249e-130	0.753338	6.82487e-131	0.217598	0.0290635	6105	Eye OCT
CRISP3	INL_RPE_thickness_inner_subfield_left	0	0.700459	0	0.276297	0.0232433	5734	Eye OCT
LRCH4	INL_RPE_thickness_inner_subfield_left	1.9271e-20	1.20237e-07	1.13326e-13	0.70678	0.293219	4796	Eye OCT
RBPMS2	INL_RPE_thickness_inner_subfield_left	1.93932e-13	0.853058	1.9853e-14	0.0872688	0.0596731	4027	Eye OCT
BTN2A1	INL_RPE_thickness_inner_subfield_right	0	0.774332	0	0.217881	0.00778625	6144	Eye OCT
EPO	INL_RPE_thickness_inner_subfield_right	6.28703e-26	8.78223e-09	7.13802e-18	0.997093	0.00290705	5098	Eye OCT
GUSB	INL_RPE_thickness_inner_subfield_right	1.09884e-84	0.903855	1.07983e-85	0.0888147	0.00733028	5136	Eye OCT
LRP11	INL_RPE_thickness_inner_subfield_right	0	5.44336e-08	0	0.098861	0.901139	6498	Eye OCT
MERTK	INL_RPE_thickness_inner_subfield_right	0	0.000531872	0	0.0843573	0.915111	5019	Eye OCT
PTH1R	INL_RPE_thickness_inner_subfield_right	1.10882e-59	0.297983	2.60432e-59	0.699878	0.00213942	4045	Eye OCT
SELE	INL_RPE_thickness_inner_subfield_right	5.90676e-37	0.238514	1.83752e-36	0.74197	0.019516	6379	Eye OCT
BTN1A1	INL_RPE_thickness_inner_subfield_right	2.31811e-130	0.739186	6.44309e-131	0.205398	0.0554164	6105	Eye OCT
IL31RA	INL_RPE_thickness_inner_subfield_right	0	0.185102	0	0.81404	0.000858099	6198	Eye OCT
LRCH4	INL_RPE_thickness_inner_subfield_right	8.27545e-22	5.16329e-09	9.39549e-14	0.585797	0.414203	4796	Eye OCT
PDE5A	INL_RPE_thickness_inner_subfield_right	8.79827e-95	0.84707	1.35053e-95	0.130001	0.022929	7658	Eye OCT
RBPMS2	INL_RPE_thickness_inner_subfield_right	1.84083e-13	0.809735	2.27372e-14	0.099925	0.0903399	4027	Eye OCT
EPO	INL_RPE_thickness_outer_subfield_left	9.70471e-32	1.35563e-14	7.15881e-18	1	2.42291e-10	5098	Eye OCT
MANF	INL_RPE_thickness_outer_subfield_left	2.05951e-18	0.863969	2.21446e-19	0.0928538	0.0431772	2722	Eye OCT
BTN1A1	INL_RPE_thickness_outer_subfield_left	4.46978e-131	0.14253	4.60388e-131	0.146094	0.711376	6105	Eye OCT
IL31RA	INL_RPE_thickness_outer_subfield_left	0	8.05544e-19	0	1	9.04528e-21	6198	Eye OCT
LRCH4	INL_RPE_thickness_outer_subfield_left	2.1719e-27	1.35511e-14	1.60209e-13	0.999587	0.000412998	4796	Eye OCT
BTN2A1	INL_RPE_thickness_outer_subfield_right	0	0.488243	0	0.504428	0.00732913	6144	Eye OCT
EPO	INL_RPE_thickness_outer_subfield_right	1.30469e-29	1.82249e-12	7.15881e-18	1	1.17694e-07	5098	Eye OCT
SELE	INL_RPE_thickness_outer_subfield_right	1.87588e-38	0.00757479	2.45631e-36	0.991853	0.000572507	6379	Eye OCT
BTN1A1	INL_RPE_thickness_outer_subfield_right	1.25033e-130	0.398699	1.29273e-130	0.412029	0.189272	6105	Eye OCT
CFH	INL_RPE_thickness_outer_subfield_right	0	9.99557e-06	0	0.0629127	0.937077	4103	Eye OCT
LRCH4	INL_RPE_thickness_outer_subfield_right	2.76295e-25	1.72388e-12	1.51602e-13	0.945837	0.0541635	4796	Eye OCT
THSD1	INL_RPE_thickness_outer_subfield_right	6.30967e-24	0.865639	9.22386e-25	0.126536	0.00782452	4791	Eye OCT
ANGPTL3	ISOS_RPE_thickness_central_subfield_left	0	0.854332	0	0.132171	0.0134968	6025	Eye OCT
GFRA1	ISOS_RPE_thickness_central_subfield_left	2.43655e-223	0.889994	2.77259e-224	0.101265	0.00874106	4759	Eye OCT
MERTK	ISOS_RPE_thickness_central_subfield_left	0	1.05214e-10	0	0.0979416	0.902058	5019	Eye OCT
LDLRAP1	ISOS_RPE_thickness_central_subfield_left	5.53151e-18	0.434362	6.63567e-19	0.0515925	0.514046	3893	Eye OCT
PRKAR2A	ISOS_RPE_thickness_central_subfield_left	4.78666e-10	0.046237	9.87006e-09	0.953402	0.000361045	3005	Eye OCT
RALY	ISOS_RPE_thickness_central_subfield_left	4.70351e-27	4.14284e-08	1.14674e-20	0.100104	0.899896	3673	Eye OCT
ANGPTL3	ISOS_RPE_thickness_central_subfield_right	0	0.199716	0	0.779218	0.0210661	6025	Eye OCT
GFRA1	ISOS_RPE_thickness_central_subfield_right	2.51467e-223	0.918529	1.97666e-224	0.0721916	0.00927924	4759	Eye OCT
MERTK	ISOS_RPE_thickness_central_subfield_right	0	3.70758e-11	0	0.620178	0.379822	5019	Eye OCT
PTH1R	ISOS_RPE_thickness_central_subfield_right	3.12097e-59	0.838722	5.42586e-60	0.145798	0.0154803	4045	Eye OCT
CD5L	ISOS_RPE_thickness_central_subfield_right	1.69645e-154	0.690206	5.63685e-155	0.229257	0.0805368	6507	Eye OCT
PRKAR2A	ISOS_RPE_thickness_central_subfield_right	3.51777e-11	0.003398	1.03169e-08	0.996563	3.87844e-05	3005	Eye OCT
RALY	ISOS_RPE_thickness_central_subfield_right	1.15797e-26	1.01994e-07	1.8248e-20	0.159887	0.840112	3673	Eye OCT
RBPMS2	ISOS_RPE_thickness_central_subfield_right	1.90933e-13	0.839869	3.13342e-14	0.137809	0.022322	4027	Eye OCT
CD300LG	ISOS_RPE_thickness_inner_subfield_left	0	0.361607	0	0.373351	0.265042	3979	Eye OCT
GFRA1	ISOS_RPE_thickness_inner_subfield_left	2.46554e-223	0.900581	2.52789e-224	0.0923287	0.00709069	4759	Eye OCT
LDLRAP1	ISOS_RPE_thickness_inner_subfield_left	8.43779e-18	0.662577	1.01345e-18	0.0793226	0.2581	3893	Eye OCT
ANGPTL3	ISOS_RPE_thickness_inner_subfield_right	0	0.0934619	0	0.904841	0.00169756	6025	Eye OCT
MERTK	ISOS_RPE_thickness_inner_subfield_right	0	0.00600058	0	0.263194	0.730806	5019	Eye OCT
PTH1R	ISOS_RPE_thickness_inner_subfield_right	1.56258e-59	0.419924	2.14752e-59	0.577118	0.00295795	4045	Eye OCT
CD5L	ISOS_RPE_thickness_inner_subfield_right	1.19587e-154	0.486543	4.17682e-155	0.169592	0.343865	6507	Eye OCT
RALY	ISOS_RPE_thickness_inner_subfield_right	1.2931e-27	1.13896e-08	1.43872e-20	0.125848	0.874152	3673	Eye OCT
GFRA1	ISOS_RPE_thickness_outer_subfield_left	2.4169e-223	0.882814	3.06774e-224	0.112049	0.00513683	4759	Eye OCT
TFPI	ISOS_RPE_thickness_outer_subfield_left	0	0.600801	0	0.374584	0.0246152	5218	Eye OCT
IL31RA	ISOS_RPE_thickness_outer_subfield_left	0	0.893801	0	0.100125	0.00607468	6198	Eye OCT
ANGPTL3	ISOS_RPE_thickness_outer_subfield_right	0	0.307515	0	0.688865	0.00361997	6025	Eye OCT
GFRA1	ISOS_RPE_thickness_outer_subfield_right	2.49044e-223	0.909676	2.2953e-224	0.0838333	0.00649086	4759	Eye OCT
IL4R	ISOS_RPE_thickness_outer_subfield_right	0	0.869745	0	0.113857	0.0163983	6121	Eye OCT
PCOLCE	ISOS_RPE_thickness_outer_subfield_right	1.6349e-66	9.08526e-12	1.7995e-55	1	3.05403e-11	4878	Eye OCT
PTH1R	ISOS_RPE_thickness_outer_subfield_right	3.21341e-59	0.863566	4.75219e-60	0.127701	0.00873339	4045	Eye OCT
SELE	ISOS_RPE_thickness_outer_subfield_right	1.87827e-36	0.758444	3.96445e-37	0.160003	0.0815539	6379	Eye OCT
CD164L2	ISOS_RPE_thickness_outer_subfield_right	0	0.0122993	0	0.871445	0.116256	3351	Eye OCT
CD5L	ISOS_RPE_thickness_outer_subfield_right	1.49806e-154	0.609491	5.46351e-155	0.222117	0.168392	6507	Eye OCT
KHK	ISOS_RPE_thickness_outer_subfield_right	0	0.130208	0	0.178848	0.690944	3236	Eye OCT
OMP	ISOS_RPE_thickness_outer_subfield_right	3.9902e-118	6.93058e-14	5.75738e-105	1	3.31816e-11	5570	Eye OCT
PRKAR2A	ISOS_RPE_thickness_outer_subfield_right	9.12308e-09	0.881248	9.02252e-10	0.0871218	0.0316306	3004	Eye OCT
BTN1A1	INL_ELM_thickness_right	2.13767e-130	0.681648	6.49712e-131	0.207065	0.111287	6105	Eye OCT
CFH	INL_ELM_thickness_right	0	0.700399	0	0.103104	0.196497	4103	Eye OCT
IL31RA	INL_ELM_thickness_right	0	7.49233e-10	0	1	3.60406e-12	6198	Eye OCT
PDE5A	INL_ELM_thickness_right	7.3062e-95	0.703418	3.00469e-95	0.289274	0.00730787	7658	Eye OCT
THSD1	INL_ELM_thickness_right	6.05399e-24	0.830561	1.18033e-24	0.161924	0.00751484	4791	Eye OCT
PTH1R	mean_of_vertical_disc_diameter_left	3.00154e-59	0.806627	5.102e-60	0.137054	0.0563195	4045	Eye OCT
BTN1A1	mean_of_vertical_disc_diameter_left	2.78377e-130	0.887672	3.31124e-131	0.10558	0.0067477	6104	Eye OCT
RBPMS2	mean_of_vertical_disc_diameter_left	1.92703e-13	0.847655	2.79731e-14	0.123017	0.0293276	4027	Eye OCT
RNF43	mean_of_vertical_disc_diameter_left	5.5975e-39	0.835264	1.04043e-39	0.155244	0.00949146	4614	Eye OCT
THSD1	mean_of_vertical_disc_diameter_left	5.90981e-24	0.810781	1.30934e-24	0.179621	0.00959767	4791	Eye OCT
CD164	overall_average_retinal_pigment_epithelium_thickness_left	3.61954e-97	0.703006	1.51186e-97	0.293637	0.00335683	4521	Eye OCT
CTSS	overall_average_retinal_pigment_epithelium_thickness_left	0	0.000482676	0	0.00166533	0.997852	3577	Eye OCT
MANF	overall_average_retinal_pigment_epithelium_thickness_left	2.07134e-18	0.868933	2.81163e-19	0.117935	0.0131315	2722	Eye OCT
THSD1	overall_average_retinal_pigment_epithelium_thickness_left	6.19963e-24	0.850542	1.00407e-24	0.137739	0.0117189	4791	Eye OCT
CTSS	overall_average_retinal_pigment_epithelium_thickness_right	0	0.00881615	0	0.00621572	0.984968	3577	Eye OCT
NT5E	overall_average_retinal_pigment_epithelium_thickness_right	0	0.853794	0	0.14157	0.00463527	6412	Eye OCT
BTN1A1	overall_average_retinal_pigment_epithelium_thickness_right	2.10862e-130	0.672383	9.83947e-131	0.313741	0.0138756	6105	Eye OCT
RNF43	overall_average_retinal_pigment_epithelium_thickness_right	5.20618e-39	0.776871	1.46357e-39	0.21839	0.00473924	4614	Eye OCT
CLEC7A	overall_macular_thickness_left	0	0.878463	0	0.100064	0.0214726	6363	Eye OCT
GPR37	overall_macular_thickness_left	0	0.672572	0	0.31435	0.013078	6013	Eye OCT
BTN1A1	overall_macular_thickness_left	1.39872e-130	0.446017	1.66852e-130	0.532027	0.0219564	6105	Eye OCT
CRISP3	overall_macular_thickness_left	0	0.226399	0	0.445375	0.328226	5734	Eye OCT
LATS1	overall_macular_thickness_left	1.04686e-18	3.31961e-07	4.22701e-13	0.133173	0.866827	6571	Eye OCT
NAGA	overall_macular_thickness_left	1.01621e-76	0.704102	1.65629e-77	0.114578	0.18132	4924	Eye OCT
CLEC7A	overall_macular_thickness_right	0	0.702392	0	0.2882	0.00940823	6361	Eye OCT
LRP11	overall_macular_thickness_right	0	6.22832e-08	0	0.137644	0.862356	6498	Eye OCT
NUCB2	overall_macular_thickness_right	0	1.98643e-05	0	0.977136	0.0228444	5666	Eye OCT
PCOLCE	overall_macular_thickness_right	6.16102e-60	3.42374e-05	1.77506e-55	0.986403	0.0135624	4878	Eye OCT
TIMP4	overall_macular_thickness_right	0	0.358357	0	0.634754	0.00688908	5713	Eye OCT
CRISP3	overall_macular_thickness_right	0	0.501365	0	0.369702	0.128933	5734	Eye OCT
GIPC2	overall_macular_thickness_right	8.36488e-274	0.791399	2.05169e-274	0.194095	0.0145066	6152	Eye OCT
LATS1	overall_macular_thickness_right	2.12611e-19	6.74196e-08	4.72849e-13	0.149091	0.850909	6571	Eye OCT
ANGPTL3	VCDR_left	0	0.805935	0	0.134467	0.0595982	6025	Eye OCT
EFEMP1	VCDR_left	1.04352e-190	2.78939e-07	1.9032e-185	0.0499237	0.950076	6788	Eye OCT
NT5E	VCDR_left	0	0.877489	0	0.117552	0.0049589	6412	Eye OCT
BCHE	VCDR_left	0	0.861464	0	0.133057	0.00547968	6885	Eye OCT
ANGPTL3	VCDR_regressed_left	0	0.804538	0	0.140561	0.0549016	6025	Eye OCT
EFEMP1	VCDR_regressed_left	5.1603e-191	1.37938e-07	5.26858e-185	0.139972	0.860027	6788	Eye OCT
BCHE	VCDR_regressed_left	0	0.873074	0	0.120475	0.00645113	6885	Eye OCT
EPO	INL_RPE_thickness_left	2.90412e-31	4.05671e-14	7.15881e-18	1	1.0648e-08	5098	Eye OCT
MANF	INL_RPE_thickness_left	2.01717e-18	0.846208	2.69545e-19	0.113034	0.0407573	2722	Eye OCT
MERTK	INL_RPE_thickness_left	0	0.00964556	0	0.0826543	0.9077	5019	Eye OCT
BTN1A1	INL_RPE_thickness_left	9.57673e-131	0.305377	7.67323e-131	0.244229	0.450394	6105	Eye OCT
IL31RA	INL_RPE_thickness_left	0	3.11523e-13	0	1	2.61459e-15	6198	Eye OCT
LRCH4	INL_RPE_thickness_left	6.41396e-27	4.00185e-14	1.58103e-13	0.986435	0.0135651	4796	Eye OCT
CD164	INL_RPE_thickness_right	3.45242e-101	6.70547e-05	5.14831e-97	0.999932	6.08836e-07	4521	Eye OCT
EPO	INL_RPE_thickness_right	1.4311e-28	1.99907e-11	7.15868e-18	0.999983	1.71685e-05	5098	Eye OCT
GFRA1	INL_RPE_thickness_right	2.51266e-223	0.917795	2.08346e-224	0.0760961	0.00610943	4759	Eye OCT
MERTK	INL_RPE_thickness_right	0	0.0333025	0	0.102626	0.864072	5019	Eye OCT
PTH1R	INL_RPE_thickness_right	2.27504e-59	0.611388	1.43162e-59	0.384727	0.00388505	4045	Eye OCT
SELE	INL_RPE_thickness_right	1.88445e-38	0.00760938	2.45513e-36	0.991376	0.00101456	6379	Eye OCT
BTN1A1	INL_RPE_thickness_right	1.57108e-130	0.500975	1.11051e-130	0.353967	0.145058	6105	Eye OCT
LRCH4	INL_RPE_thickness_right	8.00695e-25	4.99576e-12	4.00524e-14	0.249148	0.750852	4796	Eye OCT
PDE5A	INL_RPE_thickness_right	8.38609e-95	0.807386	1.87672e-95	0.180673	0.0119413	7658	Eye OCT
GFRA1	ISOS_RPE_thickness_left	2.46381e-223	0.899951	2.58307e-224	0.0943456	0.00570322	4759	Eye OCT
MANF	ISOS_RPE_thickness_left	2.22679e-18	0.934146	1.17645e-19	0.0493361	0.0165178	2722	Eye OCT
TFPI	ISOS_RPE_thickness_left	0	0.733993	0	0.228932	0.0370752	5218	Eye OCT
IL31RA	ISOS_RPE_thickness_left	0	0.886828	0	0.107046	0.00612648	6198	Eye OCT
LDLRAP1	ISOS_RPE_thickness_left	1.0752e-17	0.844301	1.52535e-18	0.119742	0.0359566	3893	Eye OCT
ANGPTL3	ISOS_RPE_thickness_right	0	0.124561	0	0.87392	0.00151864	6025	Eye OCT
IL4R	ISOS_RPE_thickness_right	0	0.885374	0	0.0991422	0.0154838	6121	Eye OCT
PCOLCE	ISOS_RPE_thickness_right	1.14692e-66	6.37354e-12	1.7995e-55	1	1.05751e-11	4878	Eye OCT
PTH1R	ISOS_RPE_thickness_right	3.15227e-59	0.847134	5.49417e-60	0.147644	0.00522204	4045	Eye OCT
CD5L	ISOS_RPE_thickness_right	1.18825e-154	0.483444	7.21403e-155	0.293282	0.223273	6507	Eye OCT
IL31RA	ISOS_RPE_thickness_right	0	0.884734	0	0.107042	0.00822448	6198	Eye OCT
KHK	ISOS_RPE_thickness_right	0	0.0748553	0	0.297363	0.627781	3236	Eye OCT
OMP	ISOS_RPE_thickness_right	9.8779e-119	1.71569e-14	5.75738e-105	1	5.95659e-12	5570	Eye OCT
PRKAR2A	ISOS_RPE_thickness_right	9.0251e-09	0.871783	1.24492e-09	0.120245	0.00797123	3004	Eye OCT
CLEC7A	GCIPL_thickness_left	0	0.84699	0	0.130855	0.0221552	6361	Eye OCT
ENTPD5	GCIPL_thickness_left	0	1.68905e-12	0	1	4.01097e-13	4991	Eye OCT
NUCB2	GCIPL_thickness_left	0	4.27651e-05	0	0.572445	0.427513	5666	Eye OCT
BTN1A1	GCIPL_thickness_left	2.47061e-130	0.787814	6.2905e-131	0.200576	0.0116096	6105	Eye OCT
GFRA1	alexnet_PC_0	2.12115e-223	0.774789	5.68492e-224	0.207634	0.017577	4759	Eye fundus
BTN1A1	alexnet_PC_0	2.35344e-130	0.750452	7.68508e-131	0.245053	0.00449495	6105	Eye fundus
IL31RA	alexnet_PC_0	0	0.795904	0	0.200479	0.00361765	6198	Eye fundus
PDE5A	alexnet_PC_0	5.88033e-95	0.566139	4.41326e-95	0.424885	0.00897538	7658	Eye fundus
PRKAR2A	alexnet_PC_0	7.16208e-09	0.691824	2.12089e-09	0.204765	0.103411	3005	Eye fundus
SUMF1	alexnet_PC_0	2.35282e-49	7.89095e-14	2.98167e-36	1	4.57958e-09	9399	Eye fundus
GUSB	alexnet_PC_9	1.10628e-84	0.909973	7.46858e-86	0.0614044	0.0286229	5135	Eye fundus
SUMF2	alexnet_PC_9	0	0.843791	0	0.127169	0.0290398	6726	Eye fundus
ACP1	alexnet_PC_9	0	5.05459e-14	0	0.0539159	0.946084	4587	Eye fundus
THSD1	alexnet_PC_9	6.5911e-24	0.904249	6.39571e-25	0.0877362	0.00801463	4791	Eye fundus
PTH1R	alexnet_PC_1	3.369e-59	0.905378	3.18424e-60	0.0855635	0.00905811	4045	Eye fundus
BTN1A1	alexnet_PC_1	2.75497e-130	0.878488	3.10487e-131	0.0989838	0.0225278	6105	Eye fundus
THSD1	alexnet_PC_1	6.67496e-24	0.915753	5.41783e-25	0.0743185	0.009928	4791	Eye fundus
CDH3	alexnet_PC_2	7.31379e-24	0.823926	9.07393e-25	0.102147	0.0739262	4449	Eye fundus
GFRA1	alexnet_PC_2	2.48875e-223	0.90906	2.34288e-224	0.0855726	0.00536748	4759	Eye fundus
ANGPTL3	alexnet_PC_3	0	0.875317	0	0.0951959	0.0294873	6025	Eye fundus
GFRA1	alexnet_PC_3	2.52327e-223	0.921668	2.00017e-224	0.0730545	0.00527738	4759	Eye fundus
PTH1R	alexnet_PC_3	2.82922e-59	0.760319	8.76034e-60	0.235419	0.0042619	4045	Eye fundus
BTN1A1	alexnet_PC_3	2.74721e-130	0.876015	2.76684e-131	0.0881915	0.0357937	6105	Eye fundus
NAGA	alexnet_PC_3	1.16615e-76	0.807992	1.22345e-77	0.0846619	0.107346	4924	Eye fundus
ANXA11	alexnet_PC_4	4.08323e-09	0.501532	2.75745e-09	0.338529	0.159939	7228	Eye fundus
GFRA1	alexnet_PC_4	2.46565e-223	0.900623	2.57609e-224	0.0940909	0.00528607	4759	Eye fundus
MANF	alexnet_PC_4	1.97952e-18	0.830414	3.32018e-19	0.139252	0.0303342	2722	Eye fundus
SUMF2	alexnet_PC_4	0	0.800136	0	0.140934	0.0589304	6726	Eye fundus
GRIK2	alexnet_PC_4	1.21569e-272	0.0979252	4.06693e-272	0.32702	0.575055	7417	Eye fundus
PRKAR2A	alexnet_PC_4	9.25509e-09	0.893999	1.05421e-09	0.101828	0.00417322	3005	Eye fundus
TGFBR3	alexnet_PC_5	4.36684e-75	0.9126	3.71756e-76	0.0776812	0.00971865	5753	Eye fundus
FAM3D	alexnet_PC_5	0	0.8463	7.51977140876201e-310	0.099421	0.0542793	4951	Eye fundus
LDLRAP1	alexnet_PC_5	1.14838e-17	0.901762	8.25868e-19	0.0648178	0.0334201	3893	Eye fundus
GFRA1	alexnet_PC_6	2.5255e-223	0.922484	1.96069e-224	0.0716118	0.00590371	4759	Eye fundus
SHISA5	alexnet_PC_6	1.8417e-52	0.847338	3.00807e-53	0.138382	0.0142801	2793	Eye fundus
ANGPTL3	alexnet_PC_7	0	0.650617	0	0.169626	0.179757	6025	Eye fundus
GFRA1	alexnet_PC_7	2.48846e-223	0.908955	2.12966e-224	0.0777762	0.0132685	4759	Eye fundus
AAMDC	alexnet_PC_7	0	0.897162	0	0.0928478	0.00999061	4830	Eye fundus
IL31RA	alexnet_PC_7	0	0.882144	0	0.095666	0.0221896	6198	Eye fundus
THSD1	alexnet_PC_7	6.40935e-24	0.879314	7.52792e-25	0.10326	0.0174266	4791	Eye fundus
ANGPTL3	alexnet_PC_8	0	0.857805	0	0.13314	0.00905488	6025	Eye fundus
ICAM1	alexnet_PC_8	0	0.73348	0	0.173307	0.0932125	5562	Eye fundus
ICAM3	alexnet_PC_8	0	0.745655	0	0.175305	0.0790393	5524	Eye fundus
NT5E	alexnet_PC_8	0	0.18046	0	0.818747	0.000793469	6412	Eye fundus
SFTPD	alexnet_PC_8	0	0.846424	0	0.149489	0.00408665	7339	Eye fundus
AAMDC	alexnet_PC_8	0	0.857633	0	0.100663	0.041704	4830	Eye fundus
ACP1	alexnet_PC_8	0	1.32832e-71	0	0.0145226	0.985477	4587	Eye fundus
BTN1A1	alexnet_PC_8	2.82991e-130	0.902383	2.88805e-131	0.0920868	0.00552992	6105	Eye fundus
PRKAR2A	alexnet_PC_8	9.72453e-09	0.939345	4.82649e-10	0.0466076	0.0140473	3005	Eye fundus
GFRA1	googlenet_PC_0	2.38204e-223	0.870081	3.01413e-224	0.110077	0.0198422	4759	Eye fundus
BTN1A1	googlenet_PC_0	9.0297e-131	0.287934	2.2273e-130	0.710226	0.00184006	6105	Eye fundus
PRKAR2A	googlenet_PC_0	9.06939e-09	0.876061	1.04424e-09	0.100846	0.0230927	3005	Eye fundus
ANGPTL3	googlenet_PC_9	0	0.899055	0	0.0773918	0.0235535	6025	Eye fundus
BLMH	googlenet_PC_9	0	0.768801	0	0.214867	0.0163329	3230	Eye fundus
CST7	googlenet_PC_9	0	0.861771	0	0.113351	0.024878	5747	Eye fundus
ICAM3	googlenet_PC_9	0	0.867907	0	0.121999	0.0100941	5524	Eye fundus
MANF	googlenet_PC_9	2.23929e-18	0.939389	1.15264e-19	0.0483412	0.0122694	2722	Eye fundus
PBLD	googlenet_PC_9	0	0.0322819	0	0.0950156	0.872702	5300	Eye fundus
BTN1A1	googlenet_PC_9	2.64788e-130	0.844339	4.68338e-131	0.149334	0.00632678	6105	Eye fundus
SHISA5	googlenet_PC_9	1.79991e-52	0.828109	2.80029e-53	0.128793	0.0430978	2793	Eye fundus
TMEM25	googlenet_PC_9	0	0.792247	0	0.108146	0.0996075	5300	Eye fundus
ANGPTL3	googlenet_PC_1	0	0.870046	0	0.122672	0.00728265	6025	Eye fundus
ENTPD6	googlenet_PC_1	0	0.868889	0	0.103425	0.0276853	5560	Eye fundus
PTH1R	googlenet_PC_1	2.98005e-59	0.800853	7.17458e-60	0.192802	0.00634494	4045	Eye fundus
TGFBR3	googlenet_PC_1	3.90512e-75	0.816108	8.42153e-76	0.175989	0.00790347	5753	Eye fundus
BTN1A1	googlenet_PC_1	2.84065e-130	0.90581	2.43864e-131	0.0777455	0.0164447	6105	Eye fundus
CFH	googlenet_PC_1	0	0.567654	0	0.268112	0.164234	4103	Eye fundus
EHBP1	googlenet_PC_1	2.33308e-135	0.902411	2.17927e-136	0.0842786	0.0133101	5419	Eye fundus
PRKAR2A	googlenet_PC_1	8.51441e-09	0.822453	1.09596e-09	0.105793	0.0717537	3005	Eye fundus
CD164	googlenet_PC_2	2.99018e-97	0.580769	1.32224e-97	0.256649	0.162582	4522	Eye fundus
ITGB6	googlenet_PC_2	0	0.723084	0	0.16709	0.109826	6278	Eye fundus
BTN1A1	googlenet_PC_2	2.79201e-130	0.890298	3.27316e-131	0.104367	0.00533451	6105	Eye fundus
FAM172A	googlenet_PC_2	1.21507e-71	0.685401	2.79293e-72	0.157388	0.157212	4773	Eye fundus
PDE5A	googlenet_PC_2	7.86486e-95	0.757204	2.27963e-95	0.219452	0.023344	7658	Eye fundus
PRKAR2A	googlenet_PC_2	9.10916e-09	0.879903	9.09145e-10	0.0877869	0.0323105	3005	Eye fundus
RALY	googlenet_PC_2	2.98599e-23	0.000263006	1.03144e-20	0.0899388	0.909798	3673	Eye fundus
ANGPTL3	googlenet_PC_3	0	0.898206	0	0.0977687	0.00402575	6025	Eye fundus
PTH1R	googlenet_PC_3	3.17613e-59	0.853547	5.2813e-60	0.141924	0.00452937	4045	Eye fundus
SUMF2	googlenet_PC_3	0	0.851514	0	0.113127	0.0353586	6726	Eye fundus
ACY3	googlenet_PC_3	2.87026e-261	0.625946	8.32128e-262	0.181278	0.192776	4313	Eye fundus
BTN1A1	googlenet_PC_3	2.71284e-130	0.865055	3.34183e-131	0.106534	0.0284112	6105	Eye fundus
RBPMS2	googlenet_PC_4	2.08006e-13	0.914969	1.61113e-14	0.0708555	0.014176	4028	Eye fundus
OSMR	googlenet_PC_5	0	0.879599	0	0.114616	0.00578514	6273	Eye fundus
TPMT	googlenet_PC_5	0	0.888665	0	0.0961322	0.0152029	7211	Eye fundus
WWP2	googlenet_PC_5	8.09504e-132	0.808375	1.0255e-132	0.102318	0.0893067	4333	Eye fundus
BTN1A1	googlenet_PC_5	2.77896e-130	0.886137	3.06524e-131	0.0977264	0.0161364	6105	Eye fundus
LUZP2	googlenet_PC_5	6.56934e-168	0.826759	1.12872e-168	0.142019	0.0312226	9701	Eye fundus
AAMDC	googlenet_PC_6	0	0.916322	0	0.0728294	0.0108483	4830	Eye fundus
BTN1A1	googlenet_PC_6	2.72701e-130	0.869572	3.5414e-131	0.112908	0.0175192	6105	Eye fundus
ANGPTL3	googlenet_PC_7	0	0.910422	0	0.0852239	0.00435394	6025	Eye fundus
CD302	googlenet_PC_7	0	0.80157	0	0.126375	0.0720555	5912	Eye fundus
GFRA1	googlenet_PC_7	2.30831e-223	0.843151	4.16485e-224	0.152124	0.00472577	4759	Eye fundus
GUSB	googlenet_PC_7	1.07664e-84	0.885597	1.07833e-85	0.0886728	0.02573	5135	Eye fundus
IL1R2	googlenet_PC_7	0	0.83014	0	0.155094	0.0147651	5533	Eye fundus
TGFBR3	googlenet_PC_7	2.24681e-75	0.469548	8.38599e-76	0.174898	0.355554	5753	Eye fundus
ACP1	googlenet_PC_7	0	5.67973e-07	0	0.0422052	0.957794	4587	Eye fundus
PROCR	googlenet_PC_7	0	0.668392	0	0.146121	0.185486	3611	Eye fundus
RBPMS2	googlenet_PC_7	2.10581e-13	0.926295	1.1731e-14	0.0515796	0.022125	4028	Eye fundus
RNF43	googlenet_PC_7	4.40541e-39	0.657379	1.6334e-39	0.243638	0.0989831	4614	Eye fundus
ANGPTL3	googlenet_PC_8	0	0.0988173	0	0.295023	0.606159	6025	Eye fundus
BTN3A2	googlenet_PC_8	0	0.908666	0	0.0761352	0.0151988	6268	Eye fundus
CLEC7A	googlenet_PC_8	0	0.872814	0	0.0827128	0.0444727	6363	Eye fundus
BTN1A1	googlenet_PC_8	2.89479e-130	0.923073	2.18425e-131	0.0696428	0.00728458	6105	Eye fundus
CEP112	googlenet_PC_8	1.02215e-168	0.123752	3.84194e-168	0.464734	0.411514	7122	Eye fundus
LMOD1	googlenet_PC_8	9.69306e-181	0.000255691	2.08987e-178	0.0541826	0.945562	5133	Eye fundus
NAGA	googlenet_PC_8	1.33467e-76	0.924757	9.80586e-78	0.0679346	0.00730883	4924	Eye fundus
RBPMS2	googlenet_PC_8	1.92035e-13	0.844715	1.60608e-14	0.0705628	0.0847223	4028	Eye fundus
THSD1	googlenet_PC_8	6.41171e-24	0.879638	8.16793e-25	0.112049	0.00831245	4791	Eye fundus
CDH3	inception_PC_0	7.70774e-24	0.868307	1.10442e-24	0.12441	0.00728281	4449	Eye fundus
GFRA1	inception_PC_0	2.34693e-223	0.857256	3.63591e-224	0.132798	0.00994564	4759	Eye fundus
OMD	inception_PC_0	3.3771e-20	0.558327	2.57554e-20	0.425791	0.0158818	5654	Eye fundus
AAMDC	inception_PC_0	0	0.840307	0	0.10585	0.0538425	4830	Eye fundus
BTN1A1	inception_PC_0	2.14231e-130	0.683128	9.79256e-131	0.312255	0.00461786	6105	Eye fundus
PRKAR2A	inception_PC_0	8.70877e-09	0.841227	1.48802e-09	0.143721	0.015052	3005	Eye fundus
SUMF1	inception_PC_0	3.56028e-48	1.19405e-12	2.98167e-36	1	1.27865e-07	9399	Eye fundus
ANGPTL3	inception_PC_9	0	0.355568	0	0.20856	0.435871	6025	Eye fundus
SFTPD	inception_PC_9	0	0.880606	0	0.115361	0.00403251	7339	Eye fundus
PRKAR2A	inception_PC_9	9.89063e-09	0.955389	3.81004e-10	0.0367955	0.00781521	3005	Eye fundus
ANGPTL3	inception_PC_1	0	0.850187	0	0.105995	0.0438178	6025	Eye fundus
ANXA11	inception_PC_1	5.31143e-09	0.652389	1.84556e-09	0.226564	0.121047	7228	Eye fundus
ENTPD6	inception_PC_1	0	0.884357	0	0.092157	0.0234864	5560	Eye fundus
PTH1R	inception_PC_1	7.42274e-60	0.199477	2.97492e-59	0.799473	0.00104974	4045	Eye fundus
BTN1A1	inception_PC_1	2.79374e-130	0.89085	2.69616e-131	0.0859502	0.0232	6105	Eye fundus
MDH1	inception_PC_1	4.92502e-25	0.814305	6.07812e-26	0.100411	0.0852844	4520	Eye fundus
BTN2A1	inception_PC_2	0	0.891377	0	0.092666	0.0159566	6144	Eye fundus
ENTPD6	inception_PC_2	0	0.910807	0	0.0782033	0.0109899	5560	Eye fundus
GFRA1	inception_PC_2	2.42925e-223	0.887326	2.71895e-224	0.0993012	0.0133729	4759	Eye fundus
SUMF2	inception_PC_2	0	0.848888	0	0.101273	0.0498395	6726	Eye fundus
PRKAR2A	inception_PC_2	4.72969e-09	0.456866	3.44836e-09	0.332886	0.210248	3005	Eye fundus
RALY	inception_PC_2	2.12359e-23	0.000187045	1.26839e-20	0.11083	0.888983	3673	Eye fundus
RNF43	inception_PC_2	5.25644e-39	0.784371	1.33609e-39	0.199356	0.0162731	4614	Eye fundus
CA4	inception_PC_3	0	0.932445	0	0.0575108	0.0100446	2066	Eye fundus
NID2	inception_PC_3	0	0.888756	0	0.105675	0.00556926	6660	Eye fundus
SEMA3F	inception_PC_3	2.07825e-75	0.927476	1.40311e-76	0.0626079	0.00991579	3242	Eye fundus
AAMDC	inception_PC_3	0	0.843516	0	0.124133	0.0323509	4830	Eye fundus
ACY3	inception_PC_3	3.55447e-261	0.775159	8.17454e-262	0.178224	0.0466171	4313	Eye fundus
LCAT	inception_PC_3	2.91994e-57	0.893143	2.2571e-58	0.0690019	0.0378547	3324	Eye fundus
PRKAR2A	inception_PC_3	9.2913e-09	0.897497	9.03548e-10	0.0872634	0.0152399	3005	Eye fundus
GFRA1	inception_PC_4	2.48363e-223	0.907191	2.29965e-224	0.08399	0.00881852	4759	Eye fundus
CCDC134	inception_PC_4	7.90565e-11	0.143736	1.09065e-10	0.197637	0.658627	4632	Eye fundus
CFH	inception_PC_4	0	0.798173	0	0.0681327	0.133695	4103	Eye fundus
IL31RA	inception_PC_4	0	0.441174	0	0.549632	0.00919417	6198	Eye fundus
NAGA	inception_PC_4	3.98381e-77	0.276026	5.64942e-77	0.391099	0.332875	4924	Eye fundus
PRKAR2A	inception_PC_4	9.89196e-09	0.955517	4.12252e-10	0.039817	0.0046656	3005	Eye fundus
ENTPD6	inception_PC_5	0	0.85986	0	0.107984	0.0321555	5560	Eye fundus
PBLD	inception_PC_5	0	5.33287e-09	0	0.135902	0.864098	5300	Eye fundus
TGFBR3	inception_PC_5	4.29419e-75	0.897417	4.59863e-76	0.0960975	0.00648556	5753	Eye fundus
ACP1	inception_PC_5	0	9.4181e-06	0	0.0668662	0.933124	4587	Eye fundus
IL31RA	inception_PC_5	0	0.823382	0	0.173012	0.00360581	6198	Eye fundus
MMUT	inception_PC_5	7.91683e-41	0.530432	2.5737e-41	0.172142	0.297427	5913	Eye fundus
PRKAR2A	inception_PC_5	9.67555e-09	0.934614	5.97606e-10	0.0577183	0.00766793	3005	Eye fundus
SFTPD	inception_PC_6	0	0.776946	0	0.219895	0.00315824	7339	Eye fundus
SUMF2	inception_PC_6	0	0.8624	0	0.0996873	0.0379124	6726	Eye fundus
ANGPTL3	inception_PC_7	0	0.845655	0	0.107228	0.0471162	6025	Eye fundus
GFRA1	inception_PC_7	2.11931e-223	0.774114	6.01865e-224	0.219836	0.00605075	4759	Eye fundus
PBLD	inception_PC_7	0	0.0364872	0	0.223634	0.739879	5300	Eye fundus
SELE	inception_PC_7	1.73927e-36	0.702314	4.93388e-37	0.199131	0.0985554	6380	Eye fundus
TGFBR3	inception_PC_7	3.21577e-75	0.672043	1.20625e-75	0.25201	0.075947	5753	Eye fundus
MDH1	inception_PC_7	5.33205e-25	0.881603	6.05811e-26	0.100147	0.0182496	4520	Eye fundus
ANGPTL3	inception_PC_8	0	0.880702	0	0.11322	0.00607727	6025	Eye fundus
ENTPD6	inception_PC_8	0	0.897257	0	0.0725303	0.030213	5560	Eye fundus
GFRA1	inception_PC_8	2.45785e-223	0.897773	2.66825e-224	0.0974579	0.00476867	4759	Eye fundus
AAMDC	inception_PC_8	0	0.861866	0	0.13067	0.00746437	4830	Eye fundus
BTN1A1	inception_PC_8	2.82655e-130	0.901314	2.44043e-131	0.077798	0.0208875	6105	Eye fundus
PRKAR2A	inception_PC_8	9.11574e-09	0.880539	1.19455e-09	0.115384	0.00407689	3005	Eye fundus
GFRA1	mobilenet_PC_0	2.23359e-223	0.815859	4.21811e-224	0.154044	0.0300967	4759	Eye fundus
SETMAR	mobilenet_PC_0	1.7762e-275	1.14529e-13	1.55087e-262	1	8.00319e-08	6315	Eye fundus
AAMDC	mobilenet_PC_0	0	0.615521	0	0.194128	0.190351	4830	Eye fundus
BTN1A1	mobilenet_PC_0	2.40957e-130	0.768349	7.1132e-131	0.226817	0.00483404	6105	Eye fundus
PRKAR2A	mobilenet_PC_0	8.39443e-09	0.810864	1.46551e-09	0.141514	0.0476228	3005	Eye fundus
SUMF1	mobilenet_PC_0	3.41478e-49	1.14526e-13	2.98167e-36	1	6.86681e-08	9399	Eye fundus
ACP1	mobilenet_PC_9	0	2.90707e-14	0	0.0403705	0.95963	4587	Eye fundus
BTN1A1	mobilenet_PC_9	2.58051e-130	0.822858	5.35634e-131	0.170793	0.00634882	6105	Eye fundus
CEP112	mobilenet_PC_9	1.12053e-168	0.135663	7.02716e-168	0.850768	0.0135691	7122	Eye fundus
LDLRAP1	mobilenet_PC_9	1.11976e-17	0.879289	1.38517e-18	0.108759	0.0119522	3893	Eye fundus
NAGA	mobilenet_PC_9	7.72764e-77	0.535425	1.24143e-77	0.0856362	0.378939	4924	Eye fundus
PROCR	mobilenet_PC_9	0	0.000284506	0	0.148875	0.85084	3611	Eye fundus
RBPMS2	mobilenet_PC_9	1.85156e-13	0.814459	2.71904e-14	0.119538	0.0660035	4028	Eye fundus
ITGB6	mobilenet_PC_1	0	0.731352	0	0.236483	0.0321647	6278	Eye fundus
PDE5A	mobilenet_PC_1	7.88893e-95	0.759521	1.77614e-95	0.170932	0.0695473	7658	Eye fundus
PRKAR2A	mobilenet_PC_1	9.51665e-09	0.919265	6.82495e-10	0.065911	0.0148241	3005	Eye fundus
ANXA11	mobilenet_PC_2	6.33786e-09	0.778462	1.62964e-09	0.200143	0.0213955	7228	Eye fundus
CD164	mobilenet_PC_2	4.59676e-97	0.892806	3.69938e-98	0.0718159	0.0353779	4522	Eye fundus
GFAP	mobilenet_PC_2	8.57048e-27	0.893931	7.24643e-28	0.0755523	0.0305169	4128	Eye fundus
GFRA1	mobilenet_PC_2	2.50978e-223	0.916742	2.14725e-224	0.0784272	0.00483039	4759	Eye fundus
PTH1R	mobilenet_PC_2	8.87812e-60	0.238589	2.82863e-59	0.760159	0.00125282	4045	Eye fundus
TGFBR3	mobilenet_PC_2	3.7914e-75	0.792342	9.66642e-76	0.202007	0.00565147	5753	Eye fundus
PRKAR2A	mobilenet_PC_2	9.67168e-09	0.93424	6.31413e-10	0.0609868	0.00477293	3005	Eye fundus
ANGPTL3	mobilenet_PC_3	0	0.880398	0	0.114696	0.00490619	6025	Eye fundus
GFRA1	mobilenet_PC_3	2.50596e-223	0.915346	2.1484e-224	0.0784679	0.00618603	4759	Eye fundus
MANF	mobilenet_PC_3	2.08852e-18	0.876141	1.46172e-19	0.0612569	0.0626019	2722	Eye fundus
TGFBR3	mobilenet_PC_3	4.19741e-75	0.877191	4.73699e-76	0.0989716	0.0238376	5753	Eye fundus
CFH	mobilenet_PC_3	0	0.901215	0	0.0547028	0.0440818	4103	Eye fundus
BTN2A1	mobilenet_PC_4	0	0.922331	0	0.0720337	0.00563503	6144	Eye fundus
PTH1R	mobilenet_PC_4	3.41504e-59	0.917749	2.88116e-60	0.0774228	0.0048279	4045	Eye fundus
ACY3	mobilenet_PC_4	3.44602e-261	0.751508	8.38628e-262	0.182822	0.0656695	4313	Eye fundus
PRKAR2A	mobilenet_PC_4	9.94704e-09	0.960839	3.45357e-10	0.0333541	0.00580723	3005	Eye fundus
ANGPTL3	mobilenet_PC_5	0	0.246816	0	0.293909	0.459274	6025	Eye fundus
CDH3	mobilenet_PC_5	5.51463e-24	0.621244	3.3298e-24	0.375112	0.00364448	4449	Eye fundus
EFEMP1	mobilenet_PC_5	1.72489e-184	0.461074	4.25578e-185	0.113334	0.425592	6788	Eye fundus
GUSB	mobilenet_PC_5	1.09458e-84	0.900349	8.28634e-86	0.0681281	0.0315224	5135	Eye fundus
SFTPD	mobilenet_PC_5	0	0.332026	0	0.666645	0.00132887	7339	Eye fundus
LRRC37A2	mobilenet_PC_5	0	0.00280009	0	0.529464	0.467736	3193	Eye fundus
APOH	mobilenet_PC_6	0	0.787507	0	0.199531	0.012962	6661	Eye fundus
TFPI	mobilenet_PC_6	0	0.691122	0	0.11373	0.195148	5218	Eye fundus
TGFBR3	mobilenet_PC_6	4.21941e-75	0.881789	4.92353e-76	0.102879	0.0153321	5753	Eye fundus
BTN1A1	mobilenet_PC_6	2.56636e-130	0.818347	2.6202e-131	0.0834532	0.0982002	6105	Eye fundus
PRKAR2A	mobilenet_PC_6	9.52406e-09	0.919981	7.68228e-10	0.0742014	0.0058178	3005	Eye fundus
RNF43	mobilenet_PC_6	5.63812e-39	0.841325	8.41488e-40	0.125535	0.0331404	4614	Eye fundus
ANGPTL3	mobilenet_PC_7	0	0.766183	0	0.224438	0.00937926	6025	Eye fundus
ENTPD6	mobilenet_PC_7	0	0.903082	0	0.0646729	0.0322447	5560	Eye fundus
MANF	mobilenet_PC_7	2.20972e-18	0.926985	1.34006e-19	0.056199	0.0168159	2722	Eye fundus
PTH1R	mobilenet_PC_7	3.06378e-59	0.823354	6.34197e-60	0.170426	0.00621997	4045	Eye fundus
AAMDC	mobilenet_PC_7	0	0.61429	0	0.109087	0.276623	4830	Eye fundus
BTN1A1	mobilenet_PC_7	2.81446e-130	0.897459	2.50317e-131	0.0797969	0.0227438	6105	Eye fundus
CFH	mobilenet_PC_7	0	0.9184	0	0.0680874	0.0135128	4103	Eye fundus
GIPC2	mobilenet_PC_7	9.2751e-274	0.877514	1.09383e-274	0.103468	0.0190176	6152	Eye fundus
ENTPD6	mobilenet_PC_8	0	0.855139	0	0.0798672	0.0649943	5560	Eye fundus
GFAP	mobilenet_PC_8	4.05921e-27	0.42339	5.37331e-27	0.560438	0.0161717	4128	Eye fundus
PIK3IP1	mobilenet_PC_8	0	0.803079	0	0.103989	0.0929318	6148	Eye fundus
BTN1A1	mobilenet_PC_8	2.83909e-130	0.905313	2.64693e-131	0.0843935	0.010293	6105	Eye fundus
GFRA1	resnet18_PC_0	2.28958e-223	0.836311	3.49519e-224	0.127632	0.0360573	4759	Eye fundus
SETMAR	resnet18_PC_0	1.11775e-274	7.20724e-13	1.55087e-262	1	2.66819e-08	6315	Eye fundus
AAMDC	resnet18_PC_0	0	0.662233	0	0.170951	0.166817	4830	Eye fundus
BTN1A1	resnet18_PC_0	2.38485e-130	0.760467	7.35102e-131	0.2344	0.00513354	6105	Eye fundus
PRKAR2A	resnet18_PC_0	9.21833e-09	0.890448	8.42077e-10	0.0813125	0.0282396	3005	Eye fundus
SUMF1	resnet18_PC_0	2.1489e-48	7.20701e-13	2.98167e-36	1	2.30774e-08	9399	Eye fundus
ANGPTL3	resnet18_PC_9	0	0.867083	0	0.103511	0.0294058	6025	Eye fundus
BTN2A1	resnet18_PC_9	0	0.896754	0	0.0968745	0.00637143	6144	Eye fundus
PTH1R	resnet18_PC_9	3.24421e-59	0.871841	4.5657e-60	0.122692	0.00546718	4045	Eye fundus
AAMDC	resnet18_PC_9	0	0.506941	0	0.381057	0.112002	4830	Eye fundus
BTN1A1	resnet18_PC_9	2.80481e-130	0.894382	3.01716e-131	0.0961998	0.00941842	6105	Eye fundus
NAGA	resnet18_PC_9	1.29081e-76	0.894365	1.12057e-77	0.0776128	0.0280223	4924	Eye fundus
PRKAR2A	resnet18_PC_9	5.63259e-09	0.544082	4.39087e-09	0.424106	0.0318115	3005	Eye fundus
RBPMS2	resnet18_PC_9	9.25439e-14	0.407078	1.77851e-14	0.077717	0.515205	4028	Eye fundus
ANXA11	resnet18_PC_1	2.0476e-09	0.251501	5.8228e-09	0.715164	0.0333344	7228	Eye fundus
CD164	resnet18_PC_1	4.34306e-97	0.843532	4.55629e-98	0.0884266	0.0680418	4522	Eye fundus
CSF3	resnet18_PC_1	8.37828e-27	0.00166124	5.03139e-24	0.997622	0.000716948	4522	Eye fundus
MDH1	resnet18_PC_1	5.17096e-25	0.854969	5.9515e-26	0.0983557	0.0466751	4520	Eye fundus
PRKAR2A	resnet18_PC_1	9.765e-09	0.943255	5.31601e-10	0.0513449	0.00540058	3005	Eye fundus
ANGPTL3	resnet18_PC_2	0	0.880375	0	0.101455	0.0181703	6025	Eye fundus
CD302	resnet18_PC_2	0	0.645225	0	0.134467	0.220308	5912	Eye fundus
GFRA1	resnet18_PC_2	2.50041e-223	0.91332	2.22333e-224	0.0812057	0.00547463	4759	Eye fundus
BTN1A1	resnet18_PC_2	2.7502e-130	0.876968	3.54722e-131	0.113102	0.00993049	6105	Eye fundus
IL31RA	resnet18_PC_2	0	0.886504	0	0.0970622	0.0164338	6198	Eye fundus
CA4	resnet18_PC_3	0	0.922102	0	0.0515557	0.0263422	2066	Eye fundus
PTH1R	resnet18_PC_3	3.16606e-59	0.85084	5.3807e-60	0.144595	0.00456486	4045	Eye fundus
SDCCAG8	resnet18_PC_3	6.74651e-182	0.853422	6.11575e-183	0.0772939	0.0692841	5805	Eye fundus
GFRA1	resnet18_PC_4	2.04213e-223	0.745924	6.71966e-224	0.245439	0.00863707	4759	Eye fundus
WWP2	resnet18_PC_4	8.61239e-132	0.860038	1.10332e-132	0.110148	0.0298134	4333	Eye fundus
AAMDC	resnet18_PC_4	0	0.899017	0	0.0949011	0.00608213	4830	Eye fundus
PDE5A	resnet18_PC_4	6.46476e-95	0.622407	2.83505e-95	0.272845	0.104749	7658	Eye fundus
PRKAR2A	resnet18_PC_4	9.62814e-09	0.930034	6.79563e-10	0.0656383	0.00432765	3005	Eye fundus
SHISA5	resnet18_PC_4	1.43444e-52	0.659963	9.41168e-54	0.0430046	0.297033	2793	Eye fundus
PBLD	resnet18_PC_5	0	0.0136447	0	0.0532631	0.933092	5300	Eye fundus
SUMF2	resnet18_PC_5	0	0.772694	0	0.132845	0.0944614	6726	Eye fundus
TGFBR3	resnet18_PC_5	4.22208e-75	0.882347	4.59993e-76	0.0961097	0.0215433	5753	Eye fundus
BTN1A1	resnet18_PC_5	2.77736e-130	0.885628	2.92796e-131	0.0933442	0.0210275	6105	Eye fundus
ENTPD6	resnet18_PC_6	0	0.852361	0	0.133067	0.014572	5560	Eye fundus
TGFBR3	resnet18_PC_6	1.56349e-78	0.000326745	4.78268e-75	0.999502	0.000171217	5753	Eye fundus
BTN1A1	resnet18_PC_6	2.72335e-130	0.868407	3.1939e-131	0.101815	0.0297774	6105	Eye fundus
PRKAR2A	resnet18_PC_6	9.67841e-09	0.93489	5.89548e-10	0.0569395	0.00817081	3005	Eye fundus
PROCR	resnet18_PC_6	0	0.252563	0	0.150202	0.597235	3611	Eye fundus
CA4	resnet18_PC_7	0	0.696129	0	0.065829	0.238042	2066	Eye fundus
CD164	resnet18_PC_7	4.23192e-97	0.821946	8.98187e-98	0.174447	0.00360745	4522	Eye fundus
DPEP2	resnet18_PC_7	3.75212e-58	0.872384	4.11863e-59	0.0957279	0.0318885	3374	Eye fundus
GFRA1	resnet18_PC_7	2.5383e-223	0.927159	1.85778e-224	0.0678536	0.00498694	4759	Eye fundus
IL1R2	resnet18_PC_7	0	0.911806	0	0.0818935	0.00630007	5533	Eye fundus
PTH1R	resnet18_PC_7	3.43793e-59	0.923901	2.61157e-60	0.070177	0.00592238	4045	Eye fundus
SPINT1	resnet18_PC_7	0	0.863178	0	0.0872857	0.0495363	4366	Eye fundus
GIPC2	resnet18_PC_7	9.3513e-274	0.884724	1.07739e-274	0.101918	0.0133581	6152	Eye fundus
LDLRAP1	resnet18_PC_7	9.79751e-18	0.769349	9.57011e-19	0.0749936	0.155658	3893	Eye fundus
ANGPTL3	resnet18_PC_8	0	0.534759	0	0.155553	0.309689	6025	Eye fundus
GFRA1	resnet18_PC_8	2.45517e-223	0.896795	2.69499e-224	0.0984346	0.00477082	4759	Eye fundus
NT5E	resnet18_PC_8	0	0.853509	0	0.143093	0.00339809	6412	Eye fundus
PTH1R	resnet18_PC_8	3.45828e-59	0.929371	2.35078e-60	0.0631668	0.00746246	4045	Eye fundus
TFPI	resnet18_PC_8	0	0.793597	0	0.15238	0.0540222	5218	Eye fundus
AAMDC	resnet18_PC_8	0	0.923135	0	0.0712854	0.00557959	4830	Eye fundus
COMMD1	resnet18_PC_8	9.45817e-98	0.891005	8.74251e-99	0.082332	0.0266631	5070	Eye fundus
NAGA	resnet18_PC_8	1.17569e-76	0.814598	1.20648e-77	0.0834913	0.10191	4924	Eye fundus
GFRA1	resnet34_PC_0	2.26915e-223	0.828846	4.07691e-224	0.148894	0.0222602	4759	Eye fundus
BTN1A1	resnet34_PC_0	2.45787e-130	0.783751	6.62471e-131	0.21124	0.00500945	6105	Eye fundus
IL31RA	resnet34_PC_0	0	0.595342	0	0.401089	0.00356869	6198	Eye fundus
PRKAR2A	resnet34_PC_0	6.96882e-09	0.673156	2.2366e-09	0.215934	0.11091	3005	Eye fundus
SUMF1	resnet34_PC_0	7.55331e-49	2.53325e-13	2.98167e-36	0.999999	1.14029e-06	9399	Eye fundus
ANGPTL3	resnet34_PC_9	0	0.875481	0	0.118912	0.00560716	6025	Eye fundus
BTN2A1	resnet34_PC_9	0	0.868185	0	0.120574	0.0112414	6144	Eye fundus
BTN3A2	resnet34_PC_9	0	0.862473	0	0.1195	0.0180271	6268	Eye fundus
CDH3	resnet34_PC_9	8.02987e-24	0.904596	8.01146e-25	0.0902471	0.00515725	4449	Eye fundus
CTSS	resnet34_PC_9	0	0.00101447	0	0.998571	0.00041424	3577	Eye fundus
GFRA1	resnet34_PC_9	2.49038e-223	0.909656	2.25821e-224	0.0824773	0.00786668	4759	Eye fundus
GUSB	resnet34_PC_9	1.11437e-84	0.916625	8.76934e-86	0.0721213	0.0112532	5135	Eye fundus
AAMDC	resnet34_PC_9	0	0.83358	0	0.158226	0.00819388	4830	Eye fundus
BCHE	resnet34_PC_9	0	0.877232	0	0.112076	0.0106922	6886	Eye fundus
BTN1A1	resnet34_PC_9	2.74088e-130	0.873994	3.78192e-131	0.12059	0.00541583	6105	Eye fundus
NAGA	resnet34_PC_9	1.09516e-76	0.758803	1.17827e-77	0.0814793	0.159718	4924	Eye fundus
RBPMS2	resnet34_PC_9	1.78537e-13	0.785343	3.75942e-14	0.165319	0.0493386	4028	Eye fundus
THSD1	resnet34_PC_9	6.6736e-24	0.915567	5.5897e-25	0.0766786	0.00775403	4791	Eye fundus
GFRA1	resnet34_PC_1	2.49517e-223	0.911405	2.25849e-224	0.0824892	0.00610562	4759	Eye fundus
CFH	resnet34_PC_1	0	0.865645	0	0.086156	0.0481986	4103	Eye fundus
GRIK2	resnet34_PC_1	3.9929e-272	0.321632	1.10517e-272	0.0884325	0.589936	7417	Eye fundus
IL31RA	resnet34_PC_1	0	0.592647	0	0.396025	0.0113278	6198	Eye fundus
PRKAR2A	resnet34_PC_1	9.57242e-09	0.924651	6.50188e-10	0.0627926	0.012556	3005	Eye fundus
GFAP	resnet34_PC_2	7.74475e-27	0.807804	7.02808e-28	0.0731863	0.11901	4128	Eye fundus
PTH1R	resnet34_PC_2	5.84058e-60	0.156958	3.13398e-59	0.842218	0.000823237	4045	Eye fundus
TGFBR3	resnet34_PC_2	3.61692e-75	0.755878	1.13349e-75	0.236874	0.00724825	5753	Eye fundus
PRKAR2A	resnet34_PC_2	8.43031e-09	0.81433	1.62872e-09	0.157298	0.028372	3005	Eye fundus
ANGPTL3	resnet34_PC_3	0	0.852396	0	0.110629	0.0369747	6025	Eye fundus
BTN3A2	resnet34_PC_3	0	0.890145	0	0.1025	0.00735519	6268	Eye fundus
GFRA1	resnet34_PC_3	2.44301e-223	0.892353	1.94553e-224	0.0710274	0.0366198	4759	Eye fundus
TGFBR3	resnet34_PC_3	4.14446e-75	0.866125	4.12627e-76	0.0861846	0.0476907	5753	Eye fundus
PRKAR2A	resnet34_PC_3	9.84985e-09	0.95145	4.33965e-10	0.0419124	0.00663774	3005	Eye fundus
DPEP2	resnet34_PC_4	2.77893e-58	0.646114	6.28346e-59	0.145885	0.208001	3374	Eye fundus
FGF2	resnet34_PC_4	0	0.764634	0	0.228524	0.00684188	5046	Eye fundus
AAMDC	resnet34_PC_4	0	0.917738	0	0.0718242	0.0104374	4830	Eye fundus
THSD1	resnet34_PC_4	6.69354e-24	0.918303	5.38865e-25	0.0739203	0.00777635	4791	Eye fundus
BTN2A1	resnet34_PC_5	0	0.929692	0	0.0640715	0.00623629	6144	Eye fundus
PTH1R	resnet34_PC_5	3.43919e-59	0.924241	2.62822e-60	0.0706252	0.00513425	4045	Eye fundus
SDCCAG8	resnet34_PC_5	6.97715e-182	0.882597	6.41096e-183	0.0810611	0.0363419	5805	Eye fundus
ANGPTL3	resnet34_PC_6	0	0.875604	0	0.112978	0.0114172	6025	Eye fundus
APOH	resnet34_PC_6	0	0.480855	0	0.513847	0.00529811	6661	Eye fundus
CA4	resnet34_PC_6	0	0.764387	0	0.0675923	0.168021	2066	Eye fundus
LDLRAP1	resnet34_PC_6	1.07391e-17	0.843285	6.85598e-19	0.0537335	0.102981	3893	Eye fundus
MDH1	resnet34_PC_6	5.17189e-25	0.855124	6.78194e-26	0.1121	0.0327761	4520	Eye fundus
PDE5A	resnet34_PC_6	7.84172e-95	0.754976	2.5063e-95	0.241295	0.00372922	7658	Eye fundus
RNF43	resnet34_PC_6	5.60101e-39	0.835788	1.04216e-39	0.155504	0.00870871	4614	Eye fundus
SFTPD	resnet34_PC_7	0	0.734864	0	0.261608	0.00352752	7339	Eye fundus
TFPI	resnet34_PC_7	0	0.897056	0	0.0707209	0.0322234	5218	Eye fundus
AAMDC	resnet34_PC_7	0	0.897615	0	0.092438	0.00994738	4830	Eye fundus
FAM3D	resnet34_PC_7	0	0.77454	7.78948498972276e-310	0.102921	0.122539	4951	Eye fundus
PDE5A	resnet34_PC_7	6.36004e-95	0.612325	3.98102e-95	0.383275	0.00439987	7657	Eye fundus
ANGPTL3	resnet34_PC_8	0	0.817529	0	0.125757	0.056714	6025	Eye fundus
GUSB	resnet34_PC_8	1.09031e-84	0.896837	1.09832e-85	0.0903299	0.0128332	5135	Eye fundus
PTH1R	resnet34_PC_8	3.184e-59	0.855661	5.19458e-60	0.139593	0.00474545	4045	Eye fundus
WWP2	resnet34_PC_8	8.75152e-132	0.873932	8.00746e-133	0.0799168	0.0461513	4333	Eye fundus
GFRA1	resnet50_PC_0	2.34843e-223	0.857805	3.35235e-224	0.122431	0.0197638	4759	Eye fundus
SETMAR	resnet50_PC_0	2.02319e-276	1.30455e-14	1.55087e-262	1	4.76189e-10	6315	Eye fundus
AAMDC	resnet50_PC_0	0	0.611774	0	0.16184	0.226386	4830	Eye fundus
BTN1A1	resnet50_PC_0	2.29093e-130	0.730517	8.31253e-131	0.265061	0.00442231	6105	Eye fundus
IL31RA	resnet50_PC_0	0	0.747901	0	0.246571	0.00552824	6198	Eye fundus
PRKAR2A	resnet50_PC_0	6.9527e-09	0.671598	1.62513e-09	0.156809	0.171593	3005	Eye fundus
SUMF1	resnet50_PC_0	3.88962e-50	1.30451e-14	2.98167e-36	1	4.13738e-10	9399	Eye fundus
TGFBR3	resnet50_PC_9	4.36397e-75	0.911998	3.88382e-76	0.0811587	0.00684288	5753	Eye fundus
LDLRAP1	resnet50_PC_9	1.1324e-17	0.889218	9.52099e-19	0.0747275	0.0360546	3893	Eye fundus
MDH1	resnet50_PC_9	3.76789e-25	0.622986	1.76509e-25	0.291755	0.0852594	4520	Eye fundus
SERPING1	resnet50_PC_9	3.1328e-150	0.870274	4.28797e-151	0.119107	0.0106192	5972	Eye fundus
SHISA5	resnet50_PC_9	2.06002e-52	0.947783	8.01145e-54	0.036844	0.0153726	2793	Eye fundus
TREH	resnet50_PC_9	0	0.825001	0	0.168915	0.00608455	5241	Eye fundus
BTN3A2	resnet50_PC_1	0	0.869659	0	0.0934181	0.036923	6268	Eye fundus
TGFBR3	resnet50_PC_1	4.09327e-75	0.855428	6.34401e-76	0.132568	0.0120048	5753	Eye fundus
PRKAR2A	resnet50_PC_1	9.55283e-09	0.922759	6.68544e-10	0.0645656	0.0126752	3005	Eye fundus
BTN3A2	resnet50_PC_2	0	0.911986	0	0.0795418	0.00847205	6268	Eye fundus
CD164	resnet50_PC_2	4.63425e-97	0.900088	4.85866e-98	0.0943619	0.00555005	4522	Eye fundus
GFRA1	resnet50_PC_2	2.40985e-223	0.88024	3.00039e-224	0.109584	0.0101756	4759	Eye fundus
NAGA	resnet50_PC_2	1.01599e-76	0.703949	3.14099e-77	0.217551	0.0785002	4924	Eye fundus
PRKAR2A	resnet50_PC_2	9.80472e-09	0.947091	4.90747e-10	0.0473984	0.00551049	3005	Eye fundus
BTN3A2	resnet50_PC_3	0	0.879994	0	0.11504	0.00496587	6268	Eye fundus
GFRA1	resnet50_PC_3	2.40954e-223	0.880129	3.13949e-224	0.11467	0.00520113	4759	Eye fundus
GUSB	resnet50_PC_3	1.13718e-84	0.935394	6.87643e-86	0.0565543	0.00805161	5136	Eye fundus
CFH	resnet50_PC_3	0	0.923311	0	0.0617013	0.0149878	4103	Eye fundus
SHISA5	resnet50_PC_3	1.87583e-52	0.863039	2.08242e-53	0.0957674	0.0411937	2793	Eye fundus
ANGPTL3	resnet50_PC_4	0	0.889683	0	0.0901845	0.0201324	6025	Eye fundus
TFPI	resnet50_PC_4	0	0.790026	0	0.150103	0.059871	5218	Eye fundus
TPMT	resnet50_PC_4	0	0.848618	0	0.134553	0.0168284	7211	Eye fundus
CA4	resnet50_PC_5	0	0.944379	0	0.0457533	0.00986803	2066	Eye fundus
PTH1R	resnet50_PC_5	3.46597e-59	0.931438	2.35873e-60	0.0633828	0.00517883	4045	Eye fundus
GSN	resnet50_PC_5	1.34376e-47	0.769492	2.8592e-48	0.163663	0.0668454	4452	Eye fundus
MMUT	resnet50_PC_5	8.83693e-41	0.592079	4.84025e-41	0.324216	0.0837055	5913	Eye fundus
CLEC7A	resnet50_PC_6	0	0.8409	0	0.116254	0.0428461	6363	Eye fundus
ENTPD5	resnet50_PC_6	0	0.280493	0	0.228667	0.49084	4991	Eye fundus
TGFBR3	resnet50_PC_6	1.19443e-75	0.249618	3.57944e-75	0.748043	0.00233913	5753	Eye fundus
CCDC134	resnet50_PC_6	1.77808e-10	0.323281	3.3718e-10	0.612976	0.0637437	4632	Eye fundus
PROCR	resnet50_PC_6	0	0.839837	0	0.0897181	0.0704448	3611	Eye fundus
CA4	resnet50_PC_7	0	0.84945	0	0.0411729	0.109377	2066	Eye fundus
CDH3	resnet50_PC_7	8.046e-24	0.906413	7.81079e-25	0.087986	0.00560053	4449	Eye fundus
EPHA1	resnet50_PC_7	3.24773e-193	0.859906	2.76114e-194	0.07304	0.0670541	3521	Eye fundus
PTH1R	resnet50_PC_7	3.44565e-59	0.925977	2.29545e-60	0.061675	0.0123485	4045	Eye fundus
AAMDC	resnet50_PC_7	0	0.915017	0	0.0763615	0.0086219	4830	Eye fundus
BTN1A1	resnet50_PC_7	2.81464e-130	0.897515	2.67137e-131	0.0851658	0.0173193	6105	Eye fundus
ANGPTL3	resnet50_PC_8	0	0.88921	0	0.0914538	0.0193365	6025	Eye fundus
APOH	resnet50_PC_8	0	0.61478	0	0.377526	0.00769457	6661	Eye fundus
IL6R	resnet50_PC_8	0	0.893808	0	0.102657	0.00353552	3994	Eye fundus
MANF	resnet50_PC_8	2.04423e-18	0.857562	1.99356e-19	0.0835715	0.0588666	2722	Eye fundus
SELE	resnet50_PC_8	1.13231e-36	0.457226	1.32192e-36	0.533779	0.00899554	6380	Eye fundus
TGFBR3	resnet50_PC_8	1.0323e-75	0.215734	3.33201e-75	0.696248	0.0880172	5753	Eye fundus
BTN1A1	resnet50_PC_8	2.8652e-130	0.913639	2.08251e-131	0.066386	0.0199751	6105	Eye fundus
NAGA	resnet50_PC_8	1.15302e-76	0.798897	1.15285e-77	0.0797564	0.121347	4924	Eye fundus
RNF43	resnet50_PC_8	4.07232e-40	0.0607675	6.08828e-39	0.908469	0.0307636	4614	Eye fundus
GFRA1	shufflenet_PC_0	2.36089e-223	0.862357	3.36902e-224	0.123045	0.014598	4759	Eye fundus
AAMDC	shufflenet_PC_0	0	0.817533	0	0.117748	0.0647189	4830	Eye fundus
BTN1A1	shufflenet_PC_0	1.52228e-130	0.485416	1.60401e-130	0.511473	0.0031116	6105	Eye fundus
PRKAR2A	shufflenet_PC_0	7.07429e-09	0.683344	3.05126e-09	0.294715	0.0219411	3005	Eye fundus
SUMF1	shufflenet_PC_0	3.2122e-49	1.07731e-13	2.98167e-36	1	1.57483e-08	9399	Eye fundus
ANGPTL3	shufflenet_PC_9	0	0.886095	0	0.106487	0.00741774	6025	Eye fundus
CDH3	shufflenet_PC_9	5.17603e-24	0.5831	3.66783e-24	0.413192	0.00370831	4449	Eye fundus
ICAM3	shufflenet_PC_9	0	0.772965	0	0.199238	0.0277966	5524	Eye fundus
AAMDC	shufflenet_PC_9	0	0.831457	0	0.110662	0.0578804	4830	Eye fundus
BTN1A1	shufflenet_PC_9	2.84936e-130	0.908587	2.57194e-131	0.0820031	0.00941019	6105	Eye fundus
LDLRAP1	shufflenet_PC_9	1.09583e-17	0.860499	1.12224e-18	0.0880724	0.0514288	3893	Eye fundus
ANXA11	shufflenet_PC_1	3.60969e-10	0.0443369	1.92505e-09	0.235729	0.719935	7228	Eye fundus
CD164	shufflenet_PC_1	4.7574e-97	0.924007	3.45401e-98	0.0670767	0.00891665	4522	Eye fundus
TGFBR3	shufflenet_PC_1	3.28924e-75	0.687397	1.40831e-75	0.294295	0.0183078	5753	Eye fundus
APCS	shufflenet_PC_1	1.19218e-132	0.862195	1.20622e-133	0.0871844	0.0506202	5186	Eye fundus
PRKAR2A	shufflenet_PC_1	9.61553e-09	0.928816	6.82936e-10	0.0659633	0.00522119	3005	Eye fundus
CA4	shufflenet_PC_2	0	0.712543	0	0.0657607	0.221696	2066	Eye fundus
CD164	shufflenet_PC_2	4.45372e-97	0.865025	6.48483e-98	0.125943	0.00903258	4522	Eye fundus
CSF3	shufflenet_PC_2	7.45547e-25	0.147827	3.5226e-24	0.698305	0.153868	4522	Eye fundus
GRIK2	shufflenet_PC_2	3.91989e-272	0.315751	2.67317e-272	0.214857	0.469392	7417	Eye fundus
IL31RA	shufflenet_PC_2	0	0.795557	0	0.19439	0.0100531	6198	Eye fundus
NAGA	shufflenet_PC_2	9.09496e-77	0.630163	3.2901e-77	0.227819	0.142018	4924	Eye fundus
PDE5A	shufflenet_PC_2	6.81987e-95	0.656595	2.59477e-95	0.249723	0.0936818	7658	Eye fundus
PTH1R	shufflenet_PC_3	3.26504e-59	0.87744	4.3769e-60	0.117619	0.00494105	4045	Eye fundus
SUMF2	shufflenet_PC_3	0	0.806296	0	0.159552	0.0341521	6726	Eye fundus
FAM3D	shufflenet_PC_3	0	0.818455	4.85148538327e-310	0.0640604	0.117484	4951	Eye fundus
PRKAR2A	shufflenet_PC_3	9.83986e-09	0.950485	4.53664e-10	0.0438161	0.00569858	3005	Eye fundus
SDCCAG8	shufflenet_PC_3	6.46953e-182	0.818384	6.64501e-183	0.0839606	0.0976555	5805	Eye fundus
GFRA1	shufflenet_PC_4	2.40569e-223	0.878722	3.11609e-224	0.113813	0.00746514	4759	Eye fundus
PTH1R	shufflenet_PC_4	3.21878e-59	0.865007	4.74504e-60	0.12751	0.00748337	4045	Eye fundus
BTN1A1	shufflenet_PC_4	2.53295e-130	0.807692	5.7783e-131	0.184247	0.00806091	6105	Eye fundus
SHISA5	shufflenet_PC_4	2.04305e-52	0.939975	1.00403e-53	0.0461801	0.013845	2793	Eye fundus
ANGPTL3	shufflenet_PC_5	0	0.761527	0	0.112164	0.126309	6025	Eye fundus
PTH1R	shufflenet_PC_5	3.3267e-59	0.894009	3.7685e-60	0.101269	0.00472151	4045	Eye fundus
TFPI	shufflenet_PC_5	0	0.780066	0	0.160114	0.0598193	5218	Eye fundus
TGFBR3	shufflenet_PC_5	4.34476e-75	0.907984	3.91562e-76	0.0818199	0.0101963	5753	Eye fundus
BTN1A1	shufflenet_PC_5	2.35051e-130	0.749517	5.16672e-131	0.164668	0.0858158	6105	Eye fundus
EIF4G3	shufflenet_PC_5	2.01572e-18	0.669158	8.96223e-19	0.297486	0.0333554	7785	Eye fundus
NAGA	shufflenet_PC_5	1.27594e-76	0.884065	1.01444e-77	0.0702418	0.0456936	4924	Eye fundus
PRKAR2A	shufflenet_PC_5	9.47093e-09	0.914848	7.72363e-10	0.0745961	0.010556	3005	Eye fundus
GFRA1	shufflenet_PC_6	2.49401e-223	0.910982	2.28198e-224	0.0833475	0.00567073	4759	Eye fundus
BTN1A1	shufflenet_PC_6	2.84406e-130	0.906897	2.59724e-131	0.0828089	0.0102937	6105	Eye fundus
GIPC2	shufflenet_PC_6	8.97169e-274	0.848809	1.43093e-274	0.135364	0.0158264	6152	Eye fundus
LDLRAP1	shufflenet_PC_6	1.12012e-17	0.879576	1.03877e-18	0.0815302	0.0388936	3893	Eye fundus
ANGPTL3	shufflenet_PC_7	0	0.855129	0	0.132445	0.0124263	6025	Eye fundus
GFRA1	shufflenet_PC_7	2.32663e-223	0.849843	3.7264e-224	0.136099	0.0140578	4759	Eye fundus
PTH1R	shufflenet_PC_7	3.26006e-59	0.876102	4.42992e-60	0.119044	0.00485447	4045	Eye fundus
RBPMS2	shufflenet_PC_7	1.9518e-13	0.85855	2.87745e-14	0.126557	0.014893	4028	Eye fundus
ANGPTL3	shufflenet_PC_8	0	0.886483	0	0.109473	0.00404351	6025	Eye fundus
GFRA1	shufflenet_PC_8	2.46773e-223	0.901383	2.27775e-224	0.0831836	0.0154335	4759	Eye fundus
GUSB	shufflenet_PC_8	1.06846e-84	0.878862	1.27601e-85	0.104942	0.0161953	5135	Eye fundus
TGFBR3	shufflenet_PC_8	4.33792e-75	0.906556	3.48651e-76	0.0728418	0.020602	5753	Eye fundus
BTN1A1	shufflenet_PC_8	2.70277e-130	0.861844	2.92549e-131	0.0932412	0.0449151	6105	Eye fundus
AAMDC	squeezenet_PC_0	0	0.83806	0	0.108571	0.0533692	4830	Eye fundus
BTN1A1	squeezenet_PC_0	7.81832e-131	0.249306	2.3495e-130	0.749194	0.00150061	6105	Eye fundus
PDE5A	squeezenet_PC_0	6.37319e-95	0.61359	3.95885e-95	0.38114	0.0052695	7658	Eye fundus
PRKAR2A	squeezenet_PC_0	4.5156e-09	0.436186	5.37061e-09	0.518731	0.0450831	3005	Eye fundus
SUMF1	squeezenet_PC_0	6.67452e-50	2.23851e-14	2.98167e-36	1	1.70964e-08	9399	Eye fundus
ANGPTL3	squeezenet_PC_9	0	0.895941	0	0.0989202	0.00513868	6025	Eye fundus
BTN3A2	squeezenet_PC_9	0	0.912816	0	0.0811548	0.00602895	6268	Eye fundus
GFRA1	squeezenet_PC_9	2.49929e-223	0.91291	2.23217e-224	0.0815282	0.00556178	4759	Eye fundus
GUSB	squeezenet_PC_9	9.85555e-85	0.810672	8.78923e-86	0.0721791	0.117148	5135	Eye fundus
GIPC2	squeezenet_PC_9	8.34716e-274	0.789722	9.85438e-275	0.0931148	0.117163	6152	Eye fundus
PRKAR2A	squeezenet_PC_9	9.02275e-09	0.871556	1.2394e-09	0.119712	0.00873197	3005	Eye fundus
S100A13	squeezenet_PC_9	1.70313e-160	0.908739	1.38126e-161	0.0736826	0.017578	4612	Eye fundus
PTH1R	squeezenet_PC_1	2.87633e-59	0.772979	8.25292e-60	0.221782	0.00523881	4045	Eye fundus
FAM3D	squeezenet_PC_1	0	0.509767	3.56901252544321e-310	0.0467692	0.443464	4951	Eye fundus
PRKAR2A	squeezenet_PC_1	9.75696e-09	0.942477	5.38586e-10	0.0520194	0.00550353	3005	Eye fundus
THSD1	squeezenet_PC_1	6.68554e-24	0.917204	4.89876e-25	0.0671917	0.0156038	4791	Eye fundus
PTH1R	squeezenet_PC_2	3.44008e-59	0.92448	2.62739e-60	0.0706029	0.00491755	4045	Eye fundus
IL31RA	squeezenet_PC_2	0	0.886918	0	0.105457	0.00762471	6198	Eye fundus
PRKAR2A	squeezenet_PC_2	9.38101e-09	0.906163	8.38094e-10	0.0809431	0.0128941	3005	Eye fundus
ANXA11	squeezenet_PC_3	2.3721e-09	0.291358	3.93188e-09	0.482716	0.225926	7228	Eye fundus
GFRA1	squeezenet_PC_3	2.28513e-223	0.834684	4.38489e-224	0.160161	0.00515477	4759	Eye fundus
AAMDC	squeezenet_PC_3	0	0.865482	0	0.0969395	0.037578	4830	Eye fundus
GRIK2	squeezenet_PC_3	4.97947e-272	0.401101	2.42522e-272	0.19495	0.403949	7417	Eye fundus
PRKAR2A	squeezenet_PC_3	9.55783e-09	0.923243	7.26756e-10	0.0701947	0.00656251	3005	Eye fundus
BTN2A1	squeezenet_PC_4	0	0.822928	0	0.11292	0.0641525	6144	Eye fundus
BTN3A2	squeezenet_PC_4	0	0.853518	0	0.134036	0.0124463	6268	Eye fundus
CD164	squeezenet_PC_4	4.67661e-97	0.908315	4.01501e-98	0.077968	0.0137173	4522	Eye fundus
GFRA1	squeezenet_PC_4	2.43052e-223	0.887789	2.9404e-224	0.107399	0.0048123	4759	Eye fundus
GFRA1	squeezenet_PC_5	2.47669e-223	0.904653	2.36161e-224	0.0862529	0.00909406	4759	Eye fundus
NT5E	squeezenet_PC_5	0	0.912021	0	0.0843365	0.00364273	6412	Eye fundus
PTH1R	squeezenet_PC_5	2.55385e-59	0.686317	1.15315e-59	0.309892	0.00379097	4045	Eye fundus
TFPI	squeezenet_PC_5	0	0.761778	0	0.146127	0.092095	5218	Eye fundus
NAGA	squeezenet_PC_5	1.13364e-76	0.785465	1.71233e-77	0.118546	0.0959887	4924	Eye fundus
SHISA5	squeezenet_PC_5	1.90879e-52	0.878203	2.07373e-53	0.0953826	0.0264144	2793	Eye fundus
BTN1A1	squeezenet_PC_6	2.88448e-130	0.919785	2.31896e-131	0.0739395	0.00627513	6105	Eye fundus
CDH3	squeezenet_PC_7	7.56187e-24	0.851874	1.2711e-24	0.14319	0.00493633	4449	Eye fundus
NID2	squeezenet_PC_7	0	0.896629	0	0.0984862	0.00488516	6660	Eye fundus
SUMF2	squeezenet_PC_7	0	0.597933	0	0.391103	0.0109642	6726	Eye fundus
TIMP4	squeezenet_PC_7	0	0.549949	0	0.438706	0.0113447	5713	Eye fundus
IL31RA	squeezenet_PC_7	0	0.882838	0	0.105107	0.0120553	6198	Eye fundus
PDE5A	squeezenet_PC_7	4.28349e-95	0.4124	5.26111e-95	0.506442	0.0811579	7658	Eye fundus
SDCCAG8	squeezenet_PC_7	5.30348e-182	0.670881	2.44076e-182	0.308731	0.0203882	5805	Eye fundus
ANGPTL3	squeezenet_PC_8	0	0.901011	0	0.0906403	0.00834848	6025	Eye fundus
AAMDC	squeezenet_PC_8	0	0.917816	0	0.0705868	0.0115974	4830	Eye fundus
ACP1	squeezenet_PC_8	0	3.75618e-65	0	0.0229297	0.97707	4587	Eye fundus
PRKAR2A	squeezenet_PC_8	8.99792e-09	0.869158	7.43901e-10	0.0717984	0.0590436	3005	Eye fundus
RNF43	squeezenet_PC_8	5.99271e-39	0.894238	6.61608e-40	0.0987187	0.00704347	4614	Eye fundus
CDH3	vgg16_PC_0	6.74304e-24	0.759629	2.09427e-24	0.235923	0.00444735	4449	Eye fundus
AAMDC	vgg16_PC_0	0	0.80785	0	0.110997	0.0811526	4830	Eye fundus
BTN1A1	vgg16_PC_0	1.08904e-130	0.347266	2.04048e-130	0.650654	0.00208046	6105	Eye fundus
IL31RA	vgg16_PC_0	0	0.805762	0	0.189681	0.00455665	6198	Eye fundus
PDE5A	vgg16_PC_0	4.42916e-95	0.426425	5.92145e-95	0.570095	0.00347948	7658	Eye fundus
PRKAR2A	vgg16_PC_0	4.39407e-09	0.424447	5.59317e-09	0.540239	0.0353133	3005	Eye fundus
SUMF1	vgg16_PC_0	7.87805e-49	2.64216e-13	2.98167e-36	1	9.34668e-08	9399	Eye fundus
GUSB	vgg16_PC_9	1.12736e-84	0.927314	7.79149e-86	0.0640806	0.00860528	5135	Eye fundus
SELE	vgg16_PC_9	1.50157e-36	0.60633	9.52601e-37	0.38465	0.00901994	6380	Eye fundus
PDE5A	vgg16_PC_9	8.90162e-95	0.85702	1.4327e-95	0.137931	0.00504964	7658	Eye fundus
THSD1	vgg16_PC_1	6.48861e-24	0.890188	6.05198e-25	0.0830018	0.0268101	4791	Eye fundus
BTN3A2	vgg16_PC_2	0	0.91355	0	0.0760807	0.0103692	6268	Eye fundus
GFRA1	vgg16_PC_2	2.4534e-223	0.896148	2.67176e-224	0.0975843	0.00626802	4759	Eye fundus
GUSB	vgg16_PC_2	1.03866e-84	0.854352	1.72412e-85	0.141814	0.00383396	5136	Eye fundus
PTH1R	vgg16_PC_2	3.51812e-59	0.945451	1.84285e-60	0.0495192	0.00502962	4045	Eye fundus
PDE5A	vgg16_PC_2	9.47643e-95	0.91236	8.0746e-96	0.0777298	0.00990995	7657	Eye fundus
S100A13	vgg16_PC_2	1.72053e-160	0.918021	1.33318e-161	0.0711237	0.0108551	4612	Eye fundus
BTN2A1	vgg16_PC_3	0	0.57859	0	0.311748	0.109662	6144	Eye fundus
BTN3A2	vgg16_PC_3	0	0.582794	0	0.379171	0.0380346	6268	Eye fundus
TGFBR3	vgg16_PC_3	7.93088e-78	0.00165743	4.77294e-75	0.997467	0.000875079	5753	Eye fundus
BTN1A1	vgg16_PC_3	1.89342e-130	0.603764	1.01531e-130	0.323682	0.0725541	6105	Eye fundus
CD164	vgg16_PC_4	4.5914e-97	0.891765	4.858e-98	0.0943406	0.0138942	4522	Eye fundus
GUSB	vgg16_PC_4	1.10574e-84	0.909527	1.00361e-85	0.0825443	0.00792825	5135	Eye fundus
ITGAV	vgg16_PC_4	2.98453e-102	0.852296	4.99187e-103	0.142548	0.00515569	5400	Eye fundus
PTH1R	vgg16_PC_4	3.16279e-59	0.84996	5.40487e-60	0.145245	0.00479543	4045	Eye fundus
SELE	vgg16_PC_4	1.69167e-36	0.683094	7.31463e-37	0.295342	0.0215636	6380	Eye fundus
BTN1A1	vgg16_PC_4	2.83335e-130	0.903482	2.84501e-131	0.090714	0.00580417	6105	Eye fundus
NAGA	vgg16_PC_4	7.30054e-79	0.00505833	8.73927e-78	0.0596165	0.935325	4924	Eye fundus
PROCR	vgg16_PC_4	0	0.000851263	0	0.270878	0.72827	3611	Eye fundus
ANXA11	vgg16_PC_5	5.12627e-09	0.629645	2.01417e-09	0.247272	0.123083	7228	Eye fundus
GFRA1	vgg16_PC_5	2.45129e-223	0.895376	2.69416e-224	0.0984028	0.00622103	4759	Eye fundus
MANF	vgg16_PC_5	2.03123e-18	0.852108	2.30664e-19	0.0967128	0.0511793	2722	Eye fundus
AAMDC	vgg16_PC_5	0	0.825461	0	0.121461	0.0530772	4830	Eye fundus
CFH	vgg16_PC_5	0	0.743717	0	0.0705345	0.185749	4103	Eye fundus
GRIK2	vgg16_PC_5	4.47855e-272	0.360751	1.18276e-272	0.0947279	0.544521	7417	Eye fundus
PDE5A	vgg16_PC_5	9.25052e-95	0.890611	9.45476e-96	0.091009	0.0183805	7658	Eye fundus
PRKAR2A	vgg16_PC_5	9.69674e-09	0.93666	5.7865e-10	0.0558875	0.00745217	3005	Eye fundus
ANGPTL3	vgg16_PC_6	0	0.710404	0	0.25624	0.0333559	6025	Eye fundus
GFRA1	vgg16_PC_6	2.50784e-223	0.916031	2.09426e-224	0.076489	0.00747992	4759	Eye fundus
MANF	vgg16_PC_6	1.63491e-18	0.685848	4.03161e-19	0.168982	0.14517	2722	Eye fundus
NID2	vgg16_PC_6	0	0.88233	0	0.111968	0.00570207	6660	Eye fundus
AAMDC	vgg16_PC_6	0	0.739789	0	0.203656	0.0565549	4830	Eye fundus
PDE5A	vgg16_PC_6	7.89048e-95	0.75967	2.39951e-95	0.231008	0.00932209	7658	Eye fundus
RNF43	vgg16_PC_6	3.04966e-39	0.455073	3.58896e-39	0.535539	0.00938869	4614	Eye fundus
CD164	vgg16_PC_7	4.54962e-97	0.883651	4.61689e-98	0.0896449	0.0267043	4522	Eye fundus
ENTPD5	vgg16_PC_7	0	0.126202	0	0.866727	0.00707066	4991	Eye fundus
SELE	vgg16_PC_7	2.0597e-36	0.831704	3.23753e-37	0.130694	0.0376024	6380	Eye fundus
LDLRAP1	vgg16_PC_7	1.14234e-17	0.89702	7.1365e-19	0.0559923	0.046988	3893	Eye fundus
MMUT	vgg16_PC_7	9.53282e-41	0.638704	4.37808e-41	0.293266	0.0680298	5913	Eye fundus
PRKAR2A	vgg16_PC_7	9.63391e-09	0.930591	4.77363e-10	0.0460877	0.0233208	3005	Eye fundus
ANGPTL3	vgg16_PC_8	0	0.840396	0	0.141762	0.0178415	6025	Eye fundus
BTN2A1	vgg16_PC_8	0	0.918058	0	0.0748639	0.0070777	6144	Eye fundus
CDH3	vgg16_PC_8	2.91779e-24	0.328701	5.94023e-24	0.669188	0.00211113	4449	Eye fundus
CEACAM1	vgg16_PC_8	1.79784e-255	0.713842	3.17885e-256	0.126058	0.1601	3528	Eye fundus
GFRA1	vgg16_PC_8	2.16599e-223	0.791166	4.63963e-224	0.169431	0.0394026	4759	Eye fundus
GUSB	vgg16_PC_8	7.4823e-85	0.615459	1.29752e-85	0.10645	0.278091	5135	Eye fundus
CDH3	vgg19_PC_0	6.20193e-24	0.698672	2.64041e-24	0.297449	0.00387976	4449	Eye fundus
AAMDC	vgg19_PC_0	0	0.849388	0	0.119762	0.0308495	4830	Eye fundus
BTN1A1	vgg19_PC_0	1.56943e-130	0.500451	1.55693e-130	0.496463	0.00308572	6105	Eye fundus
IL31RA	vgg19_PC_0	0	0.79138	0	0.204554	0.00406607	6198	Eye fundus
PDE5A	vgg19_PC_0	6.49149e-95	0.62498	3.85502e-95	0.371145	0.00387477	7658	Eye fundus
PRKAR2A	vgg19_PC_0	7.30542e-09	0.70567	2.91037e-09	0.281115	0.0132153	3005	Eye fundus
SUMF1	vgg19_PC_0	3.93384e-49	1.31934e-13	2.98167e-36	1	7.08583e-09	9399	Eye fundus
ADGRB3	vgg19_PC_9	0	0.868438	0	0.111605	0.0199566	9797	Eye fundus
BTN2A1	vgg19_PC_9	0	0.922559	0	0.0706339	0.00680679	6144	Eye fundus
GFRA1	vgg19_PC_9	2.53069e-223	0.924378	1.71531e-224	0.0626418	0.0129802	4759	Eye fundus
GIPC2	vgg19_PC_9	8.30762e-274	0.785982	1.6899e-274	0.159827	0.0541915	6152	Eye fundus
SERPINI2	vgg19_PC_9	0	0.864613	0	0.118482	0.0169052	5691	Eye fundus
BTN1A1	vgg19_PC_1	2.53152e-130	0.807237	2.84386e-131	0.0905813	0.102181	6105	Eye fundus
GFRA1	vgg19_PC_2	2.45147e-223	0.895442	2.70061e-224	0.0986385	0.00591993	4759	Eye fundus
GUSB	vgg19_PC_2	1.05871e-84	0.870847	1.52306e-85	0.125276	0.0038766	5136	Eye fundus
AAMDC	vgg19_PC_2	0	0.928706	0	0.0596238	0.0116703	4830	Eye fundus
PRKAR2A	vgg19_PC_2	9.87545e-09	0.953923	4.32342e-10	0.0417579	0.00431944	3005	Eye fundus
BTN3A2	vgg19_PC_3	0	0.859784	0	0.129368	0.0108488	6268	Eye fundus
CD164	vgg19_PC_3	4.53159e-97	0.880148	4.48523e-98	0.0870818	0.0327701	4522	Eye fundus
PTH1R	vgg19_PC_3	2.17369e-59	0.584152	1.53597e-59	0.412771	0.0030776	4045	Eye fundus
TGFBR3	vgg19_PC_3	2.37086e-75	0.495472	2.36874e-75	0.495019	0.00950891	5753	Eye fundus
BTN1A1	vgg19_PC_3	2.69929e-130	0.860734	3.21576e-131	0.102505	0.0367604	6105	Eye fundus
PDE5A	vgg19_PC_3	7.25445e-95	0.698436	3.07497e-95	0.296043	0.00552147	7658	Eye fundus
ANXA11	vgg19_PC_4	4.72431e-09	0.580274	1.25038e-09	0.153314	0.266412	7228	Eye fundus
GFRA1	vgg19_PC_4	2.44981e-223	0.894837	2.74699e-224	0.100334	0.00482937	4759	Eye fundus
SELE	vgg19_PC_4	1.6454e-36	0.664408	8.09955e-37	0.32705	0.00854133	6380	Eye fundus
SEMA3F	vgg19_PC_4	6.11447e-77	0.0272875	2.17661e-75	0.97137	0.00134216	3242	Eye fundus
SUMF2	vgg19_PC_4	0	0.83789	0	0.0722945	0.0898153	6726	Eye fundus
AAMDC	vgg19_PC_4	0	0.206769	0	0.290444	0.502787	4830	Eye fundus
BTN1A1	vgg19_PC_4	2.84933e-130	0.908577	2.5988e-131	0.0828605	0.00856225	6105	Eye fundus
GRIK2	vgg19_PC_4	3.43409e-272	0.276619	4.00203e-272	0.321966	0.401415	7417	Eye fundus
CA4	vgg19_PC_5	0	0.934434	0	0.0536474	0.0119182	2066	Eye fundus
GFRA1	vgg19_PC_5	2.4675e-223	0.9013	2.45753e-224	0.0897567	0.00894362	4759	Eye fundus
APCS	vgg19_PC_5	1.05575e-132	0.763529	2.25023e-133	0.162665	0.0738063	5186	Eye fundus
LDLRAP1	vgg19_PC_5	1.0943e-17	0.859294	1.50132e-18	0.117869	0.0228372	3893	Eye fundus
MAN1A2	vgg19_PC_5	1.69233e-156	0.736193	5.98967e-157	0.260558	0.00324916	4486	Eye fundus
PDE5A	vgg19_PC_5	7.03704e-95	0.677503	3.08152e-95	0.296653	0.0258438	7658	Eye fundus
PRKAR2A	vgg19_PC_5	9.82843e-09	0.949381	4.52231e-10	0.0436765	0.00694277	3005	Eye fundus
CD164	vgg19_PC_6	4.73581e-97	0.919814	3.58664e-98	0.0696511	0.0105349	4522	Eye fundus
PTH1R	vgg19_PC_6	3.3651e-59	0.90433	3.22669e-60	0.0867043	0.00896538	4045	Eye fundus
AAMDC	vgg19_PC_6	0	0.921062	0	0.0638553	0.015083	4830	Eye fundus
PRKAR2A	vgg19_PC_6	9.75138e-09	0.941938	4.94702e-10	0.0477756	0.0102859	3005	Eye fundus
SDCCAG8	vgg19_PC_6	5.8089e-182	0.734816	1.18288e-182	0.149517	0.115667	5805	Eye fundus
ANGPTL3	vgg19_PC_7	0	0.613762	0	0.164557	0.221681	6025	Eye fundus
CLEC7A	vgg19_PC_7	0	0.870792	0	0.120978	0.00823059	6363	Eye fundus
PIK3IP1	vgg19_PC_7	0	0.790466	0	0.189441	0.0200935	6148	Eye fundus
PTH1R	vgg19_PC_7	3.01045e-59	0.80902	6.93422e-60	0.186344	0.00463551	4045	Eye fundus
BTN1A1	vgg19_PC_7	2.63925e-130	0.841589	4.78016e-131	0.152421	0.00598974	6105	Eye fundus
BTN2A1	vgg19_PC_8	0	0.906514	0	0.0778235	0.0156626	6144	Eye fundus
FADD	vgg19_PC_8	1.53423e-42	7.03948e-16	2.17946e-27	1	6.52347e-10	5531	Eye fundus
MANF	vgg19_PC_8	2.10241e-18	0.881965	1.74692e-19	0.0732389	0.044796	2722	Eye fundus
PTH1R	vgg19_PC_8	3.48393e-59	0.936264	2.18142e-60	0.0586178	0.00511868	4045	Eye fundus
AAMDC	vgg19_PC_8	0	0.378857	0	0.506603	0.114539	4830	Eye fundus
BTN1A1	vgg19_PC_8	2.8513e-130	0.909206	2.44027e-131	0.0778008	0.0129932	6105	Eye fundus
GIPC2	vgg19_PC_8	7.77685e-274	0.735766	2.64596e-274	0.250319	0.0139153	6152	Eye fundus
LMOD1	vgg19_PC_8	1.72195e-182	4.54228e-06	2.02563e-179	0.00434769	0.995648	5133	Eye fundus
NAGA	vgg19_PC_8	1.29358e-76	0.896283	1.2333e-77	0.0854336	0.0182838	4924	Eye fundus

### Sheet: Readme
Protein	The name of the protein
Imaging	The name of the imaging trait
PP.H0.abf	Posterior probability for hypothesis H0, which posits that there is no association for either the protein or the imaging trait at the locus
PP.H1.abf	Posterior probability for hypothesis H1, which posits that only the protein (exposure) is associated at the locus
PP.H2.abf	Posterior probability for hypothesis H2, which posits that only the imaging trait (outcome) is associated at the locus
PP.H3.abf	Posterior probability for hypothesis H3, which posits that both the protein and imaging trait are associated, but through independent causal variants
PP.H4.abf	Posterior probability for hypothesis H4, which posits that the protein and imaging trait share a single common causal variant (colocalization)
nsnps	The number of SNPs included in the colocalization analysis for the given locus
Category	The organ or tissue the imaigng tait is associated with
